# *Plasmodium vivax* malaria serological exposure markers: assessing the degree and implications of cross-reactivity with *P. knowlesi*

**DOI:** 10.1101/2021.12.09.21266664

**Authors:** Rhea J Longley, Matthew J Grigg, Kael Schoffer, Thomas Obadia, Stephanie Hyslop, Kim A. Piera, Narimane Nekkab, Ramin Mazhari, Eizo Takashima, Takafumi Tsuboi, Matthias Harbers, Kevin Tetteh, Chris Drakeley, Chetan E. Chitnis, Julie Healer, Wai-Hong Tham, Jetsumon Sattabongkot, Michael T White, Daniel J Cooper, Giri S Rajahram, Bridget E. Barber, Timothy William, Nicholas M Anstey, Ivo Mueller

## Abstract

Serological exposure markers are a promising tool for surveillance and targeted interventions for *Plasmodium vivax* malaria. *P. vivax* is closely related to the zoonotic parasite *P. knowlesi*, which also infects humans. *P. vivax* and *P. knowlesi* are co-endemic across much of South East Asia, making it important to design *P. vivax* serological markers that minimise cross-reactivity in this region. Our objective was to determine the degree of IgG antibody cross-reactivity against a panel of *P. vivax* serological markers in samples from human participants with *P. knowlesi* malaria. We observed higher levels of IgG antibody reactivity against *P. vivax* proteins that had high levels of sequence identity with their *P. knowlesi* ortholog. IgG reactivity peaked at 7 days post *P. knowlesi* infection and was short-lived, with minimal responses detected at 1-year post-infection. Using these data, we designed a panel of 8 *P. vivax* proteins with low-levels of cross-reactivity with *P. knowlesi*. This panel was able to accurately classify recent *P. vivax* infections whilst reducing misclassification of recent *P. knowlesi* infections.

## Additional File 2 for "*Plasmodium vivax* malaria serological exposure markers: assessing the degree and implications of cross-reactivity with *P. knowlesi*"

### Sheet: ACTKNOW
CorrectedID	Day	RBP2b(161-1454)_Dilution	MSP3b_Dilution	DBPII_AH_Dilution	RBP2b(1986-2653)_Dilution	TRAP_Dilution	MSP8_Dilution	PVX_112670_Dilution	PVX_096995_Dilution	RAMA_Dilution	s16_Dilution	RIPR_Dilution	PTEX150_Dilution	MSP7L_Dilution	MSP3a_Dilution	MSP5_Dilution	RBP2a_Dilution	MSP7F_Dilution	Hypothetical_Dilution	DBPII_Sal1_Dilution	MSP1-19_Dilution	EBP_Dilution
A102-0	0	9.93e-05	0.000162234	0.00180484	0.000195988	0.0013975	0.000518737	0.000744904	0.000414906	0.000300106	5.25e-05	0.000530185	0.000302245	0.00100519	0.000101281	3.79e-05	0.000419134	1.95e-05	9.71e-05	0.0010711	0.00602646	6.6e-05
A105-0	0	0.000200802	0.00022635	0.000428023	8.22e-05	0.000171136	0.00011244	0.000213251	0.0126936	0.000160103	0.000141714	0.000217794	0.000282799	0.00019979	0.000259228	4.74e-05	0.000780191	2.73e-05	0.000349613	0.000467707	0.00212797	1.95e-05
A111-0	0	0.00177715	0.00704419	0.000447211	0.00117517	0.000694988	0.000244833	0.000248822	0.000687947	0.000133521	5.94e-05	0.00112781	0.000663338	0.000101517	0.000877651	0.000915476	0.00308807	6.38e-05	5.11e-05	0.000599462	0.013814	9.1e-05
A117-0	0	3.94e-05	0.000473308	0.000637509	0.000105123	0.000264921	7.1e-05	8.97e-05	0.000150254	7.09e-05	0.000201137	6.25e-05	0.000328717	6.77e-05	0.000301479	0.000190699	0.000636946	6.19e-05	5.54e-05	0.000754686	5.52e-05	2.44e-05
A118-0	0	0.00134207	0.000945937	0.000795846	0.000641846	0.000679454	0.00043948	0.000255329	0.00154649	0.000381624	0.000213033	0.00355807	0.000852794	0.000486438	0.00660292	0.00572519	0.000636946	0.000206451	0.00197205	0.000810549	0.0167963	0.000214082
A12-0	0	1.95e-05	6.35e-05	0.000112292	1.95e-05	4.63e-05	3.19e-05	3.97e-05	0.000128137	2.21e-05	1.95e-05	5.4e-05	3.36e-05	2.86e-05	1.95e-05	2.4e-05	0.000180268	1.95e-05	5.97e-05	0.000109719	1.95e-05	1.95e-05
A120-0	0	0.000379183	0.000312246	0.00145588	0.000254395	0.004335	0.00457555	0.00060422	0.0106239	0.000956782	0.000823833	0.000386636	0.000840921	0.000993765	0.0025582	0.00132274	0.000768293	4.7e-05	0.00110411	0.00117001	0.00488719	0.000179417
A123-0	0	0.000341167	0.000663577	0.000393525	0.00031523	0.000299305	0.000199435	0.000148309	0.000336615	0.000191686	0.000188635	0.000909884	0.000490259	0.000637611	0.000279955	0.000355518	0.000448191	2.13e-05	0.000284037	0.000291214	0.00217473	2.95e-05
A124-0	0	9.61e-05	0.00122058	0.000166044	5.48e-05	0.00206479	0.000311278	7.92e-05	0.00117933	0.000534788	3.46e-05	0.000300484	0.000703069	8.32e-05	0.000192906	0.000611272	0.000768769	5.55e-05	0.000499418	0.000215046	0.000549873	2.09e-05
A130-0	0	0.000163475	0.000256975	0.000996604	0.000102072	0.02	0.000175632	0.000114813	0.000568105	0.000173995	7.09e-05	0.000430153	0.000187807	0.000146998	9.57e-05	0.000455996	0.000551009	6.19e-05	0.000177944	0.000740823	0.00018457	0.000199013
A16-0	0	0.000105909	0.000249714	0.000375297	4.14e-05	0.000585396	0.0001083	0.00105966	0.00024238	0.000326741	4.95e-05	0.000304844	0.000136509	0.000103142	0.00138943	7.14e-05	0.000242683	2.35e-05	0.00380143	0.000217519	9.52e-05	1.95e-05
A19-0	0	0.00011901	0.000112849	0.000204817	0.000144906	0.000322108	0.000176591	0.000192652	0.00126549	0.000130476	4.15e-05	0.00264216	0.000801872	2.92e-05	7.19e-05	0.000346383	0.000182129	1.95e-05	0.000150671	0.000134358	0.02	1.95e-05
A21-0	0	0.00380439	0.000142217	0.000420867	0.0100555	0.000746748	0.00336346	0.00139555	0.0027569	0.00077542	6.63e-05	0.00116661	0.00111359	5.01e-05	0.00205106	0.000986753	0.00537093	1.95e-05	0.00118344	0.000419743	0.02	0.001542
A25-0	0	7.07e-05	0.000714819	0.000404037	4.79e-05	0.000453167	0.000144721	9.68e-05	0.000139287	4.52e-05	4.07e-05	0.00147009	0.000163195	0.000229882	8.27e-05	0.000396461	0.000401425	2.6e-05	8.1e-05	0.000506859	0.02	0.000145183
A26-0	0	2.18e-05	0.000288495	0.000272348	0.000387876	0.00018703	0.000910375	0.000322227	0.00058119	0.000220436	3.02e-05	0.000159639	0.000193437	0.000207981	7.47e-05	5.27e-05	0.00034089	0.000243824	8.49e-05	0.000213719	0.02	1.95e-05
A27-0	0	1.95e-05	0.000336739	0.00012975	1.95e-05	0.00039321	0.000282778	4.72e-05	3.22e-05	2.84e-05	8.03e-05	4.72e-05	4.18e-05	0.00011482	4.51e-05	1.95e-05	0.00016777	4.52e-05	0.000101401	9.88e-05	0.000273877	1.95e-05
A30-0	0	2.11e-05	0.000145415	0.000217339	0.000399408	0.00107843	0.00010918	0.000243437	0.000221329	0.000224252	5.36e-05	5.98e-05	0.000487682	6.93e-05	2.9e-05	0.000113265	0.000381463	1.95e-05	0.000777478	0.000200117	0.000237555	1.95e-05
A32-0	0	0.000100607	0.000765312	0.000357202	0.000218767	0.00117436	0.0122901	0.00111262	0.02	0.00531287	6.96e-05	0.000280046	0.02	0.0001417	0.000539596	0.000831513	0.02	0.00277055	0.00053556	0.000354379	0.00772377	6.71e-05
A33-0	0	2.64e-05	0.000323067	0.000615768	1.95e-05	0.000431392	0.00123513	0.000313196	0.000908868	0.000421851	0.000122308	0.000805072	0.00274662	4.78e-05	0.000661582	4.21e-05	0.00268946	0.000175036	0.000184014	0.00108152	0.000360064	1.95e-05
A34-0	0	0.000762708	0.00138211	0.0031753	0.000541326	0.0107984	0.02	0.0030771	0.0062474	0.00203286	0.00144451	0.000925589	0.0018147	0.000561669	0.000719633	0.00134896	0.00266956	0.00152229	0.000546112	0.00299851	0.02	0.00127827
A35-0	0	0.000687145	0.00081473	0.00150074	0.000544001	0.000645014	0.000632298	0.00196209	0.0067912	0.00602875	0.000319735	0.00191855	0.00178276	0.000328925	0.0019011	0.00112663	0.00100558	0.000280991	0.00058127	0.00161984	0.00734937	0.000368886
A36-0	0	0.0001249	0.000770855	0.000675546	0.000121018	0.0013821	0.00684897	0.00252006	0.02	0.00570461	0.000302061	0.000519224	0.000837591	0.000208861	0.00130092	0.00283602	0.00181121	0.000252464	0.00197135	0.000581409	0.02	2.49e-05
A37-0	0	4.55e-05	0.000246291	0.000188883	1.95e-05	0.00112222	9.44e-05	0.00107069	0.000405405	0.000138744	0.000185592	0.000742194	0.000535371	8.81e-05	0.000118167	0.00145772	0.000212985	0.00984145	0.000260838	0.000167654	0.000130096	9.85e-05
A38-0	0	NA	NA	NA	NA	NA	NA	NA	NA	NA	NA	NA	NA	NA	NA	NA	NA	NA	NA	NA	NA	1.95e-05
A39-0	0	0.000116446	0.000174467	0.000338061	0.000673005	0.000666709	0.000164287	0.000330744	0.000316076	9.47e-05	2.32e-05	0.000109406	6.82e-05	0.000304135	3.08e-05	1.95e-05	0.000205554	2.44e-05	6.76e-05	0.000119122	0.000162836	1.95e-05
A40-0	0	0.000349981	0.000295454	0.00176857	0.000520881	0.00126218	0.000997647	0.00158393	0.0023441	0.00024236	3.24e-05	0.00026945	0.000781686	0.000170688	0.000211348	0.000763344	0.00101628	0.000140655	0.0115032	0.00140318	0.00512406	1.95e-05
A42-0	0	0.00136764	0.000770855	0.000866994	0.00157615	0.000627526	0.000709423	0.000605844	0.00181021	0.000494951	0.000234764	0.00171617	0.00227356	0.000230754	0.00125428	0.000532406	0.00072774	4.27e-05	0.000534054	0.000721976	0.000252676	0.000238564
A45-0	0	0.000670005	0.00058028	0.00053727	0.000530088	0.000995611	0.02	0.000237317	0.02	0.00193951	0.000101504	0.00332078	0.00654675	0.000394855	0.000778821	0.000232782	0.02	0.000180569	0.00739778	0.000461084	0.02	0.000209031
A46-0	0	0.000110575	0.000952138	0.000272348	3.83e-05	0.000224447	0.000562961	0.000124833	0.000163767	6.24e-05	3.36e-05	0.000161092	0.00014613	4.25e-05	5.05e-05	7.39e-05	0.000414621	1.95e-05	9.29e-05	0.000262252	0.000784744	1.95e-05
A51-0	0	1.95e-05	0.000217755	0.000203197	0.000158141	0.000690965	6.1e-05	0.000334248	0.000211298	3.38e-05	2.58e-05	0.000192238	0.000124053	0.000131584	2.72e-05	4.21e-05	0.000274667	3.31e-05	4.28e-05	0.00020467	5.72e-05	1.95e-05
A54-0	0	5.75e-05	0.000512764	0.000780668	0.000164836	0.000209508	0.000223342	0.00016815	0.000261144	0.000123418	0.000104091	0.000117413	0.000534987	8.52e-05	0.000147456	8.45e-05	0.000603493	2e-05	6.49e-05	0.000538787	0.000534256	7.88e-05
A55-0	0	0.000106407	0.000493954	0.000525807	6.64e-05	0.000903868	0.0129893	0.000436753	0.02	0.00483687	9.96e-05	0.00317347	0.00133453	0.000140326	0.000342459	0.000887969	0.0010773	0.000500209	0.02	0.000525687	0.02	1.95e-05
A57-0	0	0.000414911	0.00239103	0.000904322	0.00270259	0.0019485	0.0184754	0.00235696	0.0043201	0.00244257	0.000273395	0.00174373	0.02	0.00210322	0.0181804	0.00311342	0.02	0.000107586	0.00227425	0.0013328	0.00115612	1.95e-05
A6-0	0	1.95e-05	0.000199244	0.000246362	7.29e-05	0.000157053	0.000104682	0.000446312	0.00106215	0.00031467	4.58e-05	5.48e-05	0.00029566	9.99e-05	0.000236477	6.33e-05	0.000349918	2.2e-05	0.00615719	0.000243192	0.000393437	1.95e-05
A60-0	0	7.47e-05	0.000847117	0.000821605	6.06e-05	0.000264141	0.00126197	5.5e-05	0.000111662	0.000712616	4.93e-05	0.000442874	0.000488452	0.000162594	0.000529921	0.000866792	0.00333821	0.000582802	0.0002489	0.000572196	0.000589031	0.000368596
A62-0	0	0.000243691	0.00231704	0.000449563	0.000161092	0.000665456	0.00367939	0.000649376	0.00285002	0.000350595	0.000218133	0.000562195	0.000579533	0.00077571	0.00291394	0.000857382	0.00347658	8.15e-05	0.00215058	0.000366535	0.00574341	0.000470159
A64-0	0	2.61e-05	0.00065735	0.000331626	1.95e-05	0.000925831	0.000284692	0.000281982	0.00010757	9.87e-05	0.000211817	0.000969746	0.000117486	0.000192085	0.000107054	4.21e-05	0.000263963	1.95e-05	0.000152221	0.000186335	0.00135669	1.95e-05
A65-0	0	0.00392676	0.000217755	0.00178333	0.00293911	0.00040224	0.014393	0.000218892	0.016661	0.000564573	0.00182408	0.00181198	0.000516539	0.000506405	7.38e-05	0.00507802	0.00106939	5.67e-05	0.000707275	0.00140155	0.02	0.00545033
A67-0	0	0.000122778	0.000430832	0.00050047	0.000165308	0.000459481	0.0016105	0.00261915	0.00145446	0.000626443	0.0100717	0.000202751	0.000336148	0.000195559	0.000216179	0.000726607	0.000505639	3.71e-05	0.000122948	0.000452638	0.00198952	1.95e-05
A69-0	0	1.95e-05	0.000970142	0.000217021	1.95e-05	0.00196652	9.62e-05	3.54e-05	8.18e-05	9.31e-05	3.35e-05	0.00013857	8.13e-05	0.000639297	8.59e-05	3.37e-05	0.000216744	1.95e-05	4.96e-05	0.000130927	2.75e-05	1.95e-05
A7-0	0	2.88e-05	0.000500816	0.00103582	0.000571495	0.000382799	0.000119504	0.000668665	0.00249313	4.2e-05	9.69e-05	0.000148043	0.000231961	0.000109315	0.000640063	6.59e-05	0.000424964	1.95e-05	0.000342602	0.00087949	0.00099192	1.95e-05
A70-0	0	1.95e-05	0.000323972	0.000396936	1.95e-05	2.22e-05	3.34e-05	3.31e-05	0.000137017	5.24e-05	4.47e-05	5.28e-05	6.02e-05	7.4e-05	0.0001347	4.58e-05	0.000307226	1.95e-05	3.5e-05	0.000222364	0.000109888	1.95e-05
A71-0	0	1.95e-05	0.000566238	0.000353568	0.000106981	0.000964459	0.02	0.00753181	0.00157414	0.000359012	0.000262612	0.000348369	0.000501718	0.000181954	0.000488028	5.52e-05	0.000349918	0.000156921	0.00013696	0.000277872	0.000148875	1.95e-05
A82-0	0	4.34e-05	0.000739911	0.000273264	2.68e-05	0.000182441	3.8e-05	0.000121061	0.00013141	0.000708558	2.3e-05	6.88e-05	9.23e-05	3.23e-05	0.000137281	5.13e-05	0.000216744	1.95e-05	0.000209003	0.000336316	0.0026976	1.95e-05
A83-0	0	0.000113599	0.000266851	0.000216843	7.79e-05	0.000137652	0.000300923	0.000107495	0.000299233	6.9e-05	4.48e-05	5.4e-05	0.000228054	4.36e-05	8.86e-05	4.93e-05	0.00077147	1.95e-05	0.00163294	0.00021872	3.89e-05	1.95e-05
A84-0	0	1.95e-05	0.000390219	0.000720534	0.000112728	0.000750413	0.000705119	0.000277057	0.00394149	0.000764303	0.000133662	0.000314076	0.000624035	0.00156182	0.000105179	0.000104094	0.000402846	4.27e-05	0.00071901	0.000743496	5.67e-05	1.95e-05
A85-0	0	1.95e-05	0.00039798	0.02	2.33e-05	0.000192832	0.00425412	0.000219854	0.000366635	6.58e-05	9.27e-05	0.00016965	0.000379913	5.08e-05	0.000101678	0.0001058	0.000417577	3.53e-05	0.000908317	0.02	0.02	1.95e-05
A87-0	0	0.000154204	0.0015963	0.00190204	0.000194059	0.000907346	0.00327022	0.000350276	0.00188996	0.00042141	0.000332673	0.000496131	0.000729636	0.000188886	0.00191634	0.000267091	0.00109699	0.000312418	0.00538832	0.00133651	0.02	0.000130504
A9-0	0	5.51e-05	0.000320729	0.000393525	5.51e-05	0.000200364	0.000102246	8.97e-05	0.000259155	3.93e-05	0.000116068	0.000192924	0.00125406	0.000139339	3.95e-05	3.32e-05	0.00026391	1.97e-05	0.000287073	0.000567254	0.000930367	1.95e-05
D10-0	0	0.000147615	0.000623519	0.000447211	0.000260506	0.000232412	0.000199749	0.000304578	0.000341954	0.000301706	0.000109293	0.000113328	0.000294786	6.18e-05	7.1e-05	0.0020647	0.000383949	0.000115829	0.000191233	0.00033039	0.02	0.000108145
D13-0	0	1.95e-05	0.00075278	0.000697693	1.95e-05	0.000851247	0.000180517	0.000139467	0.00317985	8.72e-05	6.86e-05	0.00098009	0.000158016	0.0001409	0.000106033	0.000186361	0.000569013	4.8e-05	7.19e-05	0.000590788	0.000280971	1.95e-05
D15-0	0	4.74e-05	0.000840117	0.000710173	4.29e-05	0.000428557	0.000260387	0.00295454	0.000389017	0.000116752	0.000104941	0.000140583	0.000193089	9.02e-05	0.000238483	0.000346423	0.00222844	7.64e-05	0.000334671	0.000903931	0.0046286	1.95e-05
D2-0	0	0.000372328	0.00093551	0.000675697	0.000865027	0.000749628	0.00485194	0.00722935	0.02	0.00199401	0.00109705	0.00116406	0.0134344	0.00225249	0.000161623	0.0110247	0.0189421	0.00156273	0.00112354	0.000643166	0.02	0.000228191
D4-0	0	0.000859968	0.00150211	0.00833071	0.00016274	0.00255136	0.02	0.00109721	0.0122747	0.02	0.00345203	0.00173069	0.00720864	0.00326803	0.00160609	0.00515155	0.00259908	0.00111805	0.000443027	0.00670877	0.00961116	0.000348357
D5-0	0	2.14e-05	0.000774855	0.000786801	1.95e-05	0.000117954	0.000140409	0.000145835	0.000247631	0.000402964	0.000514689	0.000118614	0.000543771	0.00010998	0.00018367	0.000246341	0.000686821	4.69e-05	0.000118325	0.000891176	0.00044739	1.95e-05
D6-0	0	4.28e-05	0.00100783	0.00104374	7.78e-05	0.00015311	0.000118877	8.76e-05	0.000341615	0.000458355	5.61e-05	0.000293149	0.000374795	7.46e-05	0.000429172	0.00045838	0.00076282	4.16e-05	9.76e-05	0.00112543	0.000156429	1.95e-05
C3-0	0	1.95e-05	0.000404951	0.000562483	2.47e-05	0.00137742	0.000112945	0.000120377	0.000164501	5.07e-05	0.000385749	0.000269194	0.000258139	0.000701491	0.000131389	9.71e-05	0.000333038	0.000755978	0.00037887	0.000764614	3.82e-05	1.95e-05
B11-0	0	7.11e-05	0.000369028	0.000234517	1.95e-05	0.000209454	0.0013407	0.00042963	0.02	0.000110144	4.08e-05	0.000496905	0.000575573	5.82e-05	0.000123685	0.000483817	0.00231315	5.66e-05	0.000664653	0.00026243	0.000787535	1.95e-05
B12-0	0	0.000584866	0.00177399	0.000723377	0.000848855	0.00219294	0.00412417	0.000937795	0.000691657	0.000417436	0.000498472	0.00105935	0.000822033	0.00581987	0.00120527	0.00249764	0.00138648	9.15e-05	0.000988852	0.000441742	0.02	0.000350184
B15-0	0	8.85e-05	0.00148075	0.000410656	0.000232309	0.000823809	7.69e-05	0.000123515	0.000244007	0.000145897	8.02e-05	0.000136066	0.000265042	0.000310327	0.000425687	0.000100325	0.000333474	2.46e-05	0.000442044	0.000435358	0.00119329	7.48e-05
B17-0	0	1.95e-05	0.000394666	0.000303259	2.64e-05	0.000157337	7.59e-05	0.0021772	0.000479116	4.99e-05	6.65e-05	0.000119773	0.000418047	7.81e-05	6.2e-05	4.84e-05	0.000398313	4.62e-05	6.89e-05	0.000279699	0.000268773	1.95e-05
B21-0	0	3e-05	0.00140615	0.000408917	1.95e-05	0.000336828	0.000356577	0.000267077	0.00152305	0.000266387	0.000181521	0.00070855	0.00161367	0.000206926	0.000241342	0.000110074	0.000349918	0.000169892	0.00111255	0.000360449	0.0002431	1.95e-05
B24-0	0	0.00035715	0.000452065	0.00626826	0.00188251	0.00102688	0.000256619	0.000163095	0.02	0.000293802	4.86e-05	0.000414115	0.000291257	7.1e-05	0.000399041	0.00344875	0.000859045	9.13e-05	0.000230791	0.00788485	0.00148821	0.000133621
B25-0	0	1.95e-05	0.000273145	0.000300121	2.34e-05	0.000157678	0.000702526	0.000742026	0.0010478	0.000895487	5.53e-05	0.000122537	0.000431656	0.000244458	8.83e-05	0.000110074	0.00148566	2.73e-05	0.000263919	0.000305768	0.000327511	1.95e-05
B26-0	0	5.27e-05	0.000696846	0.00265432	0.000109756	0.000443444	0.00468499	9.08e-05	0.000634524	0.000614414	0.000142113	0.000702949	0.00134148	0.000361515	0.000487117	0.000587778	0.000445353	3e-05	0.00165694	0.00229842	0.02	1.95e-05
B28-0	0	1.95e-05	0.000234128	0.000334182	1.95e-05	0.00107473	0.02	0.00163221	0.000141232	0.000649559	0.000158452	7.43e-05	0.00069621	0.00010097	0.000105179	6.49e-05	0.00122469	0.000377655	0.000255442	0.000582593	0.000106777	1.95e-05
B32-0	0	0.000130065	0.00180363	0.000689251	0.00020935	0.00155751	0.0042779	0.000935322	0.02	0.00167906	0.00122908	0.00117619	0.000527377	0.000125481	0.000326946	0.000531152	0.000917688	4e-05	0.000155086	0.000671196	0.02	1.95e-05
B34-0	0	0.000105576	0.00015995	0.000251998	0.000126209	0.000114689	0.000791529	0.000203457	0.000339344	0.000121826	6.46e-05	0.000168352	0.000130586	4.99e-05	8.62e-05	5.94e-05	0.000267539	1.95e-05	5.34e-05	0.000209204	0.000167096	1.95e-05
B38-0	0	0.000593694	0.00110719	0.00267011	0.0025044	0.00867161	0.00728167	0.000655317	0.02	0.00124834	0.000367113	0.00143877	0.00158169	0.00297635	0.01513	0.000141718	0.00100558	5.51e-05	0.00815437	0.00754806	0.02	1.95e-05
B41-0	0	0.000159053	0.00120676	0.00411911	7.3e-05	0.00162142	0.00188311	0.00722935	0.00196616	0.00144364	0.000112023	0.000184373	0.000473118	0.000212299	0.000307109	0.000332884	0.000778879	0.000127619	0.00304303	0.00129276	0.02	1.95e-05
B43-0	0	9.08e-05	0.000444367	0.000368064	0.0026721	0.000227359	0.00664637	0.000408059	0.000644196	0.000685488	0.000152346	0.00110067	0.00106742	0.0022625	0.00143907	0.00136945	0.000332878	9.37e-05	0.000142977	0.000636774	0.00145887	0.000175975
B44-0	0	0.000140673	0.000349788	0.02	0.000106949	0.000325381	0.000611965	0.000440212	0.00553788	0.000515967	0.000180804	0.000221031	0.0026177	0.00257372	0.000162597	0.00104767	0.000413294	0.000277371	0.000464531	0.02	0.00149025	1.95e-05
B45-0	0	3.64e-05	0.00496013	0.000354188	1.95e-05	0.000746921	9.5e-05	0.000232047	0.000204781	0.000137194	9.69e-05	0.00011534	0.000408608	0.000174932	7.03e-05	9.86e-05	0.000491356	4.87e-05	0.000230612	0.000395402	6.96e-05	1.95e-05
B47-0	0	1.95e-05	0.00170219	0.00121623	0.000204601	0.000134939	0.000214496	0.000125533	0.000714948	5.53e-05	7.16e-05	8.76e-05	0.000203514	5.31e-05	3.22e-05	5.21e-05	0.00038385	1.95e-05	0.000139145	0.000982959	8.79e-05	1.95e-05
B48-0	0	0.00016303	0.000359421	0.000373889	0.000109903	0.000520282	0.00021509	0.000146929	0.00166735	0.000228423	0.000941521	0.000113328	0.000465762	0.000101517	0.000132752	0.00066964	0.000442398	2.69e-05	0.00241374	0.000275055	0.000840241	1.95e-05
B49-0	0	6.76e-05	0.00211451	0.000695911	7.66e-05	0.000760229	0.0098009	0.0023436	0.02	0.02	0.000443427	0.00137931	0.00175891	0.00130267	0.000397772	0.00013557	0.00100497	0.000209966	0.00438727	0.00115282	0.010153	2.75e-05
B5-0	0	0.0012752	0.00069251	0.00259494	0.00494683	0.000156741	0.0165076	0.00193567	0.02	0.00826037	5.22e-05	0.00425767	0.00345949	0.000272083	6.44e-05	0.000111788	0.00110865	2.54e-05	0.000129883	0.00208613	0.02	1.95e-05
B51-0	0	0.00023006	0.00316357	0.000738282	0.000204237	0.000869175	0.0106915	0.00437547	0.02	0.000395768	3.98e-05	0.00201239	0.00188441	0.000166489	5.63e-05	7.27e-05	0.000389838	7.81e-05	0.0013081	0.000727417	0.02	1.95e-05
B52-0	0	0.000415023	0.000862796	0.0018526	0.00108975	0.00186004	0.018067	0.000542723	0.02	0.00312972	0.000110139	0.00664755	0.00118091	0.000100648	0.000334381	0.00232245	0.000448191	3.6e-05	0.000624658	0.001463	0.02	1.95e-05
B53-0	0	1.99e-05	0.000242118	0.000158387	1.95e-05	0.000113201	0.000320382	0.000157053	0.000151283	0.000254205	0.000211064	0.000118691	0.000284272	0.000181676	9.14e-05	4.11e-05	0.000363258	1.95e-05	0.000332186	0.000153592	4.38e-05	1.95e-05
B55-0	0	8.85e-05	0.000227214	0.000437483	5.76e-05	0.000348755	0.00182834	0.00046482	0.000876282	0.000261715	0.0013302	0.00130851	0.000652045	0.000299016	0.000144579	0.00137437	0.000294342	2.34e-05	0.000920537	0.000964479	0.00958829	8.58e-05
B56-0	0	2.02e-05	0.000261916	0.000242073	0.000352481	0.000283316	3.4e-05	9.84e-05	0.000240442	0.000123859	4.87e-05	7.56e-05	0.00123924	5.05e-05	4.51e-05	4.44e-05	0.000336464	1.95e-05	4.82e-05	0.000226054	3.8e-05	1.95e-05
B61-0	0	3.09e-05	0.000366888	0.0134763	0.000181847	0.0108767	0.0168509	0.000643658	0.02	0.000248769	9.08e-05	9.68e-05	0.00187623	0.000154834	0.000237557	0.00273502	0.000425977	9.37e-05	0.000289256	0.00982132	0.0129695	1.95e-05
B63-0	0	9.25e-05	0.00100511	0.000514927	7.38e-05	0.00139133	0.00503722	0.00633382	0.00218218	0.00066196	3.87e-05	0.000370651	0.00220185	0.000113632	0.000101982	0.000186701	0.00294206	1.95e-05	0.00066682	0.000919495	0.0174918	1.95e-05
B65-0	0	0.000421666	0.000454314	0.000998913	0.00023111	0.000784293	0.02	0.000180578	0.00321563	0.00406609	9.36e-05	0.02	0.02	0.00018336	0.00136404	0.00613286	0.02	0.000210883	0.00161238	0.000842793	0.00380546	0.000231012
B67-0	0	1.95e-05	0.0001322	0.00042774	1.95e-05	0.000460722	0.000131114	0.0001852	0.00017981	8e-05	5.62e-05	3.93e-05	0.000542373	4.36e-05	5.63e-05	6.76e-05	0.000494217	1.95e-05	2.61e-05	0.000379678	0.000232411	1.95e-05
B70-0	0	0.000306405	0.0102601	0.000214314	0.000547439	0.0102654	0.00116375	0.000348025	0.000274299	0.00113246	0.000503314	0.00158857	0.00157164	0.000546928	0.000162597	0.000520487	0.000389838	6.53e-05	0.000336039	0.00020399	0.0168035	1.95e-05
B72-0	0	0.000365316	0.00114325	0.000719492	0.000324438	0.000134258	0.000210167	5.51e-05	0.000571448	0.000129853	4.01e-05	0.00114679	0.000249946	6.57e-05	0.000318324	0.00159238	0.000377544	0.000129245	0.000199521	0.000492983	0.000519141	1.95e-05
B74-0	0	0.000173158	0.000782902	0.000664835	0.000318621	0.000288614	0.000554439	0.000507919	0.0184387	0.000182473	7.96e-05	0.0010434	0.000943762	9.08e-05	0.000553601	0.000153215	0.000625587	7e-05	0.000552499	0.000873557	0.02	4.14e-05
B75-0	0	0.000156438	0.000593264	0.00149635	0.000146294	0.0013653	0.00475414	0.000260653	0.00362658	0.00042481	0.000168082	0.000425333	0.00263412	0.000101818	0.000391348	0.000589304	0.000522691	0.000213878	0.000759551	0.00135157	0.02	1.95e-05
B78-0	0	0.000138367	0.000374672	0.00028548	0.000307806	0.000120683	0.00174339	0.00133429	0.02	0.000263472	0.000192889	0.000254447	0.000356602	9.08e-05	0.000629237	0.00107313	0.000343534	0.000753038	7.56e-05	0.000366442	0.02	0.000264047
B82-0	0	0.000911732	0.00245716	0.000826174	0.00027849	0.000508305	0.000179216	0.000425034	0.000219419	0.000165898	5.33e-05	0.000104489	0.000405383	0.000128711	0.000121364	0.000284185	0.000632011	2.92e-05	0.000317285	0.000744853	0.000172874	0.00040855
G8-0	0	5.58e-05	0.000871272	0.000892411	1.95e-05	0.0022642	0.0121467	0.000148769	0.02	0.000229993	0.000312949	0.000991114	0.00328378	0.000172401	0.000174334	0.000110829	0.00113474	0.000176284	0.000677678	0.00103111	0.02	1.95e-05
F113-0	0	0.0001338	0.000192282	0.000304639	0.000332193	0.0019015	0.00044664	0.000115728	0.000334835	0.000799844	6.05e-05	0.000138731	0.000747918	0.000185044	5.14e-05	9.51e-05	0.00033048	1.95e-05	0.00103983	0.000596077	0.013864	3.92e-05
F32-0	0	0.000314108	0.000344961	0.000262173	0.000338407	0.000643269	0.000117308	9.38e-05	0.000170893	0.00024533	7.09e-05	0.000136066	0.000233698	0.000449135	0.0010697	0.000277259	0.00026391	1.95e-05	0.000225388	0.000189171	5.7e-05	0.000577826
F66-0	0	0.000856758	0.000485551	0.00108232	0.000976818	0.00267867	8.05e-05	0.00626404	0.000488567	0.00101508	0.000368605	0.00126852	0.00105221	0.000233818	0.0020775	0.00551527	0.00104967	8.71e-05	8.46e-05	0.000908705	0.000194137	0.000528906
I15-0	0	7.32e-05	0.000347727	0.000204858	0.000109065	0.0012926	8.12e-05	0.000112961	0.0015615	0.000135105	2.63e-05	0.000134179	9.61e-05	4.03e-05	0.000353028	0.000238958	0.000240072	2.03e-05	2.34e-05	0.000271623	0.00135408	0.000119537
I43-0	0	0.000305382	0.0015389	0.00131319	0.000273842	0.00224047	0.00554106	0.00295885	0.02	0.0175507	0.000293194	0.00097472	0.00201138	0.000326261	0.00124128	0.000908217	0.0167569	0.00011649	0.00115065	0.00118454	0.00256094	2.65e-05
H7-0	0	0.000339591	0.00135556	0.00139759	0.00097821	0.00054552	0.0116414	0.001006	0.02	0.00142857	0.000367929	0.00323797	0.000871207	0.00288862	0.000401763	0.000323693	0.00134439	8.24e-05	0.000390521	0.00117285	0.02	2.32e-05
A102-7	7	0.000154623	0.000276703	0.00489041	0.000192758	0.00603282	0.00162604	0.000744396	0.00217011	0.00121863	0.000407041	0.0185091	0.000923586	0.000948818	0.00059115	3.79e-05	0.000722672	1.95e-05	0.000253836	0.00328693	0.00655226	6.27e-05
A105-7	7	1.95e-05	0.000257519	0.000190205	1.95e-05	0.000468662	3.87e-05	1.98e-05	3.9e-05	1.95e-05	4.17e-05	4.06e-05	9.88e-05	3.89e-05	2.93e-05	4.35e-05	0.000184291	1.95e-05	9.07e-05	0.000154765	0.000151263	1.95e-05
A111-7	7	0.0118541	0.0133393	0.00105424	0.00151348	0.00588504	0.00499888	0.00147949	0.02	0.00579072	0.000303658	0.0156728	0.00375271	0.000211092	0.00179022	0.00382329	0.00781932	0.000502066	0.000394058	0.00173814	0.02	0.000140324
A117-7	7	0.00154732	0.00191747	0.00167317	0.000578669	0.00198434	0.0166676	0.0109178	0.02	0.02	0.00222434	0.02	0.00686046	0.00273617	0.02	0.0144758	0.00866682	0.00725175	0.02	0.00173378	0.02	0.000558625
A118-7	7	0.00157261	0.00132004	0.00114158	0.000506805	0.00206538	0.02	0.0102713	0.02	0.02	0.00267035	0.02	0.00796958	0.00269157	0.02	0.0156294	0.00900063	0.0064412	0.02	0.00104111	0.02	0.000339947
A12-7	7	1.95e-05	0.000138495	0.000630551	4.38e-05	0.000732853	0.000947077	0.00105355	0.00264444	0.000599913	4.78e-05	0.000196584	0.000874622	0.000203358	0.000679625	4.58e-05	0.000337142	2.1e-05	9.62e-05	0.00133387	0.000373969	1.95e-05
A120-7	7	0.000414213	0.000320064	0.00212987	0.000269829	0.00524882	0.0102864	0.00111116	0.0133173	0.0021389	0.000819163	0.000542169	0.00131176	0.00192001	0.00276772	0.00174951	0.00144649	9.84e-05	0.00178517	0.00195891	0.00655358	0.000212043
A123-7	7	0.000420557	0.000772913	0.00111633	0.000396584	0.00192206	0.00127681	0.000587023	0.00345238	0.00195668	0.000699028	0.00343792	0.00536691	0.00113966	0.00132113	0.00372024	0.000819874	6.88e-05	0.000796319	0.00138555	0.02	3.43e-05
A124-7	7	0.000532806	0.00640747	0.000405766	0.000173699	0.00287495	0.00150487	0.000391311	0.00333456	0.00126013	8.41e-05	0.00111512	0.00188678	0.000427039	0.000723442	0.00348804	0.00404771	0.000190336	0.000962496	0.000760916	0.00328194	9.51e-05
A130-7	7	0.000316866	0.000168592	0.0017428	0.000146223	0.02	0.00346834	0.000534711	0.00720533	0.000399036	9.76e-05	0.00156348	0.00367983	0.000286118	0.000247296	0.00360029	0.00246146	0.000164007	0.00219689	0.00117395	0.0012334	0.000194104
A16-7	7	0.000229338	0.000296605	0.000461266	0.000855733	0.00114896	0.00405545	0.00240426	0.000624347	0.00301908	8.36e-05	0.000389183	0.000490156	0.000266334	0.00166894	6.73e-05	0.000332878	3.8e-05	0.0038214	0.000273182	0.000370343	1.95e-05
A19-7	7	0.000247888	0.000414825	0.000495322	0.000601261	0.00211075	0.00153168	0.00252947	0.00242375	0.00245379	0.000160426	0.00874959	0.00289962	0.000152652	0.000445825	0.00147054	0.00118023	0.000128261	0.000471792	0.000251371	0.02	1.95e-05
A21-7	7	0.0022675	0.00019539	0.00052933	0.00914896	0.000960589	0.0083892	0.00707447	0.0138765	0.00210065	0.000109801	0.0040103	0.0046144	0.000127994	0.00208913	0.00107926	0.00581061	2.39e-05	0.00110933	0.000575599	0.02	0.00202722
A25-7	7	9.98e-05	0.0184121	0.00117385	0.00126611	0.000696829	0.00217201	0.00485191	0.0102652	0.00218948	9.83e-05	0.00780253	0.0102027	0.0152171	0.000112199	0.00886452	0.00146063	0.000625859	0.000853097	0.000902579	0.02	0.00010526
A26-7	7	5.37e-05	0.000423431	0.000437541	0.000468548	0.00045029	0.02	0.00572271	0.02	0.00247946	0.000149882	0.00242312	0.00103471	0.000592357	0.000658472	0.000210278	0.000472969	0.00174818	0.000694122	0.000491697	0.02	1.95e-05
A27-7	7	1.95e-05	0.000506513	0.000174391	1.95e-05	0.000665039	0.00294116	0.000610293	0.000608537	0.00010391	0.00011383	0.000101409	0.000126671	0.000570187	0.000117317	1.95e-05	0.000260378	7.6e-05	0.000224598	0.000133992	0.00122482	1.95e-05
A30-7	7	1.95e-05	0.00023206	0.000217339	0.000285098	0.00086356	0.000765335	0.00052233	0.00147751	0.00113584	8.1e-05	0.00040213	0.00073452	8.71e-05	6.13e-05	9.5e-05	0.000306361	1.95e-05	0.000753967	0.00017704	0.000432358	1.95e-05
A32-7	7	0.000112248	0.00223101	0.000520051	0.00025476	0.00172931	0.02	0.00161256	0.02	0.00794579	0.000113179	0.000879343	0.02	0.000215887	0.000839214	0.00113851	0.01834	0.00305532	0.00149206	0.000540654	0.00570746	0.00010502
A33-7	7	7.11e-05	0.00124055	0.00176223	2.83e-05	0.00679028	0.00290647	0.0009939	0.00262125	0.00339476	0.000292726	0.00516825	0.00595334	0.000263294	0.00103533	0.000140432	0.00621705	0.00357097	0.000490872	0.00360301	0.00106389	1.95e-05
A34-7	7	0.00112053	0.0031889	0.00530739	0.000574698	0.02	0.02	0.00591188	0.02	0.0054355	0.00544851	0.00844679	0.00392124	0.00176903	0.00205818	0.00160166	0.00279308	0.000947502	0.00178801	0.0057068	0.02	0.00142239
A35-7	7	0.00130702	0.00127303	0.00299388	0.000538541	0.00250756	0.00480247	0.00247751	0.0170251	0.02	0.00756745	0.00873591	0.00742295	0.00126589	0.00687991	0.00770769	0.0175435	0.000727011	0.00691566	0.00530858	0.0162269	0.000489976
A36-7	7	0.000142034	0.000977742	0.00211149	0.000187152	0.00199012	0.0126266	0.00451491	0.02	0.00810842	0.000387477	0.000948003	0.00476216	0.000445748	0.00145239	0.00232514	0.00247847	0.000658832	0.00779587	0.00274336	0.0170007	2.76e-05
A37-7	7	4.92e-05	0.000481316	0.00104259	2.45e-05	0.015873	0.00339637	0.00216564	0.02	0.00922514	0.000380132	0.000931197	0.00850448	0.00178662	0.00436991	0.0165478	0.000660382	0.02	0.00078534	0.00128848	0.0140272	0.00024034
A38-7	7	3.82e-05	0.000188949	0.0164659	0.0011823	0.00550578	0.00412938	0.000980227	0.0102923	0.00246786	0.00468453	0.00156026	0.00148537	0.000781364	9.84e-05	0.00369323	0.000747942	0.000235181	0.000809003	0.02	0.02	1.95e-05
A39-7	7	0.000250701	0.000645673	0.000610255	0.00243241	0.00142755	0.00111473	0.00537323	0.00175923	0.00161333	0.00010312	0.000170528	0.000361285	0.000720679	5.95e-05	5.01e-05	0.000542229	4.13e-05	0.00201452	0.000231598	0.00052025	1.95e-05
A40-7	7	0.0011192	0.000770855	0.00276222	0.000871303	0.00392298	0.00384275	0.00262643	0.00814011	0.000960138	8.35e-05	0.00303894	0.00262878	0.00102487	0.000829589	0.00153071	0.00135657	0.000119358	0.011464	0.00255066	0.00707828	4.46e-05
A42-7	7	0.000850085	0.0026627	0.00219948	0.00134406	0.00317842	0.00572075	0.00177866	0.00685346	0.00390266	0.000371119	0.00266679	0.02	0.000305848	0.0027254	0.00275552	0.000813428	0.000241205	0.00651453	0.00204232	0.00342332	0.000210423
A45-7	7	0.000529326	0.000697735	0.000955886	0.00047871	0.00128216	0.02	0.00230874	0.02	0.016209	0.000282726	0.02	0.0156132	0.00212168	0.00126828	0.00229383	0.02	0.00024749	0.02	0.00166696	0.02	0.000203299
A46-7	7	0.000181585	0.00986043	0.00041935	0.000143556	0.00469448	0.00197567	0.00156399	0.000905359	0.0004493	0.000198199	0.000803807	0.00169637	0.00024294	0.000222152	0.000815056	0.00098948	0.000137999	0.00143337	0.000491697	0.00108969	5.53e-05
A51-7	7	2.18e-05	0.000246291	0.000238249	0.000277769	0.00310381	0.00480705	0.0173479	0.00151365	0.000282011	6.68e-05	0.000323517	0.000389397	0.000273215	0.000145806	3.14e-05	0.000334039	0.000141186	0.000332617	0.00020467	0.00134058	1.95e-05
A54-7	7	6.37e-05	0.000616199	0.000851939	0.00018765	0.000695991	0.01527	0.000603866	0.0140665	0.0070363	0.000117087	0.000680657	0.00118275	0.000570187	0.000154846	0.000216545	0.0128848	3.59e-05	0.000138524	0.000643361	0.02	0.000181114
A55-7	7	0.000480327	0.000889648	0.00128345	0.000193042	0.00213693	0.02	0.00146126	0.02	0.02	0.000220793	0.02	0.00849894	0.000394855	0.00110583	0.00195894	0.0022015	0.000758077	0.02	0.00119451	0.02	1.95e-05
A57-7	7	0.000518586	0.00284306	0.00112743	0.00435427	0.00429948	0.0109557	0.0037668	0.00642557	0.00327792	0.000402839	0.00402516	0.02	0.00180426	0.0157466	0.00465044	0.02	0.000132683	0.0031225	0.00115144	0.000929247	1.95e-05
A6-7	7	0.000191544	0.00188219	0.000836567	0.00054187	0.000754013	0.0033392	0.00768612	0.0160735	0.00210545	0.00024748	0.000756842	0.0022056	0.0010066	0.00043498	9.34e-05	0.00126808	0.000127087	0.0161321	0.000827771	0.000884716	6.14e-05
A60-7	7	0.000136433	0.0037274	0.00303376	0.000102737	0.00202484	0.00709054	0.000650861	0.00393703	0.00906003	0.00137229	0.00217749	0.00349245	0.00211377	0.00108001	0.00472146	0.02	0.00412797	0.00153559	0.00237589	0.00395449	0.000372749
A62-7	7	0.000535794	0.00204783	0.00147453	0.00101596	0.00466614	0.02	0.00139659	0.02	0.00354295	0.00196497	0.00173295	0.00995568	0.00513093	0.00420932	0.00221077	0.02	0.000573634	0.010797	0.00129341	0.0153113	0.000487828
A64-7	7	1.95e-05	0.000825574	0.00053441	6.33e-05	0.00093835	0.0028287	0.00292061	0.00169452	0.00114909	0.000343753	0.00173594	0.000366763	0.000575726	0.00306282	6.07e-05	0.000327161	2.76e-05	0.000231335	0.000300636	0.02	1.95e-05
A65-7	7	0.0144289	0.00288507	0.00473778	0.00303214	0.00321696	0.02	0.00360064	0.02	0.0186164	0.0109521	0.0137896	0.00476934	0.00252119	0.000369026	0.0127457	0.00611842	0.000142247	0.0113709	0.00531052	0.02	0.00539911
A67-7	7	7.51e-05	0.00177806	0.000970479	0.000279729	0.00249984	0.00292986	0.00340414	0.00289906	0.00315821	0.02	0.000610671	0.00155574	0.000413098	0.000636012	0.00130329	0.00230792	9.15e-05	0.000195694	0.00113816	0.0036726	2.06e-05
A69-7	7	2.63e-05	0.00252383	0.000399335	1.95e-05	0.00565507	0.000993214	0.000247572	0.00467987	0.00170393	0.000117701	0.000198654	0.000604353	0.02	0.000353314	7.22e-05	0.00229519	2.29e-05	0.000681333	0.000211036	0.00020686	1.95e-05
A7-7	7	3.57e-05	0.000491564	0.00121033	0.00070677	0.000447916	0.000592829	0.00208006	0.02	0.000105702	0.0001172	0.000252835	0.000264169	0.000620931	0.000986121	7.96e-05	0.000488494	3.08e-05	0.0015937	0.000839455	0.00261458	1.95e-05
A70-7	7	1.95e-05	0.00197336	0.000300121	1.95e-05	7.22e-05	0.000126446	7.71e-05	0.00049472	5.24e-05	9.73e-05	4.65e-05	0.000797427	9.3e-05	0.000244589	2.93e-05	0.000285773	1.95e-05	0.000106495	0.000130927	0.00041602	1.95e-05
A71-7	7	1.95e-05	0.00069251	0.000863026	0.000128201	0.00138261	0.017162	0.00618687	0.00677293	0.00193515	0.000458478	0.000485606	0.00157073	0.000432667	0.000759316	7.31e-05	0.000442738	0.000171518	0.000363955	0.000739426	0.000206453	1.95e-05
A82-7	7	4.11e-05	0.000919807	0.000512132	4.36e-05	0.00367133	0.000333066	0.000256394	0.00316022	0.00188177	8.53e-05	0.000174277	0.000292581	6.07e-05	0.00130416	0.000128272	0.00089969	3.42e-05	0.000221764	0.000540708	0.02	1.95e-05
A83-7	7	4.56e-05	0.00026533	0.000251254	5.63e-05	0.000679214	0.00425412	8.75e-05	0.000185127	0.000223304	3.54e-05	6.28e-05	0.000828617	7.03e-05	7e-05	6.16e-05	0.0143926	1.95e-05	0.00739579	0.000415343	0.000176495	1.95e-05
A84-7	7	0.00011556	0.000588766	0.000804363	0.000145783	0.0015235	0.00192292	0.00209265	0.02	0.00572812	0.000397086	0.0016329	0.00406884	0.0158367	0.000263031	0.000125569	0.000425977	0.000639424	0.00156296	0.000736711	0.000503658	1.95e-05
A85-7	7	7.86e-05	0.000840117	0.02	5.73e-05	0.00193261	0.02	0.00343432	0.02	0.00335255	0.000746412	0.00621627	0.00357543	0.000359625	0.000439898	0.000674807	0.0013471	0.00101753	0.0034143	0.02	0.02	1.95e-05
A87-7	7	0.000191767	0.00273977	0.00175045	0.00020935	0.00492377	0.0149509	0.000751861	0.02	0.00343778	0.000506056	0.012367	0.0114327	0.000665918	0.00552723	0.000932421	0.018393	0.00179573	0.00534407	0.00128539	0.02	0.000102664
A9-7	7	0.00013981	0.000528431	0.000677025	8.32e-05	0.00073189	0.00134587	0.000700851	0.00112206	0.000160031	0.000208727	0.000235987	0.00136977	0.000313261	0.000126477	4.93e-05	0.000687164	0.000150214	0.0028729	0.000762589	0.00350894	1.95e-05
D10-7	7	0.000700773	0.00473623	0.00152284	0.000627713	0.00582577	0.0116321	0.00275474	0.00439214	0.00684446	0.00216321	0.000991114	0.02	0.000603429	0.000927105	0.02	0.0116607	0.00344528	0.00250134	0.00103444	0.02	0.000168295
D13-7	7	3.91e-05	0.000616623	0.000719492	4.41e-05	0.00113989	0.000647711	0.000411893	0.00168746	0.00252006	7.97e-05	0.000970641	0.00118205	0.000380437	0.000394744	0.000137998	0.000708722	5.87e-05	9.17e-05	0.000604876	0.000692485	1.95e-05
D15-7	7	0.000216294	0.00114817	0.0013855	0.000115512	0.00132138	0.000981167	0.02	0.00413467	0.000660052	0.00049133	0.000976717	0.00120867	0.000357264	0.00150421	0.00547634	0.0067833	0.000272621	0.000751798	0.0024351	0.0146908	8.46e-05
D2-7	7	0.000820384	0.00108868	0.000762529	0.00161977	0.0012549	0.00378222	0.0107863	0.02	0.00315018	0.00146525	0.00194459	0.0145077	0.00295779	0.000314125	0.02	0.0156458	0.00232907	0.00173452	0.000685951	0.02	0.000253228
D4-7	7	0.000820003	0.0021443	0.00957772	0.00018019	0.0021897	0.0194559	0.00148179	0.0165293	0.02	0.00731076	0.00292343	0.0131954	0.00329266	0.00328331	0.0057766	0.00245235	0.000942254	0.000555496	0.00922136	0.00935073	0.000547977
D5-7	7	3.99e-05	0.00112845	0.00100191	3.34e-05	0.000844992	0.00214309	0.000668815	0.00181878	0.00107523	0.0038041	0.000187983	0.00195317	0.000563045	0.00125176	0.000542046	0.00123418	0.000122746	0.000817275	0.00107618	0.000725415	1.95e-05
D6-7	7	0.00011884	0.003132	0.00322778	0.000124622	0.00294544	0.02	0.000327299	0.00883617	0.0179675	0.00100496	0.00476353	0.02	0.00025253	0.00250333	0.0010291	0.0128502	0.000228769	0.00148322	0.00277289	0.02	5.75e-05
C3-7	7	1.95e-05	0.000321929	0.000481334	2.55e-05	0.00122785	0.00203696	0.00086923	0.00645034	0.000191242	0.00034382	0.000323605	0.000594318	0.000695484	0.000157017	7.26e-05	0.000510968	0.000928497	0.000477148	0.000667215	0.00232744	1.95e-05
B11-7	7	8.89e-05	0.000435541	0.00037143	1.95e-05	0.00218429	0.00734342	0.000998553	0.02	0.00105668	6.27e-05	0.00271491	0.0117454	0.000728962	0.000224365	0.00154078	0.0191316	0.000350569	0.00221622	0.000362142	0.00167848	1.95e-05
B12-7	7	0.000771494	0.00244056	0.00306987	0.000800186	0.0196248	0.02	0.009528	0.02	0.00191455	0.000789024	0.02	0.00909616	0.02	0.0110243	0.00827761	0.00174892	0.000399099	0.00176668	0.00067705	0.02	0.00032463
B15-7	7	0.000376289	0.02	0.00107265	0.00100955	0.00290135	0.00294416	0.00140238	0.00994438	0.00347884	0.00394722	0.00415732	0.00476598	0.0010118	0.0152447	0.00383853	0.00371785	0.000217312	0.0178298	0.000760916	0.00804636	8.32e-05
B17-7	7	1.95e-05	0.000245814	0.000217021	4.64e-05	0.000535207	0.000899557	0.00518217	0.00229029	0.00069289	9.47e-05	0.000209003	0.00122358	0.000110368	6.44e-05	3.67e-05	0.000330744	5.01e-05	0.000125007	0.000207785	0.000407402	1.95e-05
B21-7	7	4.36e-05	0.00581955	0.0011779	3.85e-05	0.00230996	0.000887538	0.00101967	0.0160084	0.000595196	0.000404366	0.00251075	0.0059825	0.000633844	0.00193758	7.82e-05	0.000537991	0.000147234	0.00674142	0.000504123	0.000650094	1.95e-05
B24-7	7	0.000335913	0.000699834	0.00737473	0.00162115	0.00114248	0.00332022	0.000734438	0.02	0.00255213	5.58e-05	0.000538638	0.000598284	0.000122248	0.000560006	0.00398261	0.00110291	0.000262836	0.000538994	0.00853117	0.0126924	0.000147861
B25-7	7	2.01e-05	0.000238021	0.00052933	9.11e-05	0.000293816	0.00113448	0.000704621	0.00633867	0.00143982	0.000107344	0.00014789	0.000692941	0.000376585	0.000255428	0.000114362	0.00209769	4.73e-05	0.000477356	0.000249549	0.000254031	1.95e-05
B26-7	7	0.000109822	0.00328065	0.00325442	0.000159112	0.00225798	0.02	0.000257459	0.00483989	0.0136841	0.000433487	0.0134951	0.0159553	0.00182139	0.00597753	0.00211388	0.00430441	8.58e-05	0.00289654	0.00311573	0.02	4.74e-05
B28-7	7	0.000650887	0.000436659	0.000817462	0.000176292	0.00632158	0.02	0.00672147	0.00214846	0.00428441	0.000766283	0.000991186	0.02	0.000534885	0.0010796	0.00014121	0.00353459	0.00107128	0.00107494	0.000873974	0.000474018	1.95e-05
B32-7	7	0.000315457	0.02	0.00144801	0.000478114	0.00853018	0.02	0.00511014	0.02	0.00897816	0.00796875	0.0099718	0.00176663	0.00023551	0.00273994	0.00128475	0.00222025	0.000115553	0.000310694	0.00133125	0.02	2.6e-05
B34-7	7	0.000399168	0.000581268	0.000621449	0.000188483	0.00323333	0.02	0.0129725	0.010486	0.00279008	0.000931906	0.00162208	0.00181915	0.0010381	0.000623145	0.000647586	0.000784153	9.41e-05	0.000794144	0.000582593	0.02	1.95e-05
B38-7	7	0.00192003	0.00290601	0.0100157	0.00482901	0.02	0.0112157	0.00187072	0.02	0.00486887	0.000957901	0.00564668	0.02	0.02	0.02	0.000410876	0.003918	0.00029774	0.02	0.02	0.02	3.26e-05
B41-7	7	0.000836825	0.00278244	0.02	0.000383073	0.0125092	0.0060064	0.02	0.0105362	0.0163447	0.000332801	0.000406773	0.00210159	0.00115763	0.00194035	0.000376215	0.00210953	0.000249018	0.00238944	0.02	0.02	0.000106409
B43-7	7	0.000212279	0.00101151	0.00147554	0.02	0.00055186	0.02	0.00691711	0.00620175	0.00279008	0.000334487	0.00263606	0.02	0.00194658	0.00511149	0.00778631	0.00311714	0.000752038	0.00067096	0.00517634	0.00753226	0.000175264
B44-7	7	0.000225281	0.000938595	0.02	0.000346755	0.00100264	0.00221586	0.00114816	0.02	0.00375365	0.000424886	0.00350781	0.02	0.00681311	0.000460181	0.00740246	0.00065693	0.000801537	0.00251672	0.02	0.00406637	1.95e-05
B45-7	7	4.97e-05	0.00623495	0.000478731	0.000240122	0.00830771	0.00138221	0.0044808	0.00450289	0.00219864	0.00289407	0.000382073	0.00665295	0.00110872	0.000223002	0.00013557	0.00214429	0.000116931	0.000940013	0.000440548	0.000833762	1.95e-05
B47-7	7	0.000125572	0.00174228	0.00154204	0.000574503	0.00132324	0.00076542	0.00151887	0.00276392	0.000348037	0.000298801	0.000172759	0.00147742	0.000610909	9.03e-05	7.97e-05	0.00131905	0.000631249	0.000396311	0.00114375	0.000688116	1.95e-05
B48-7	7	0.000394171	0.0016658	0.00132461	0.000137568	0.00104095	0.0047936	0.000489535	0.00513062	0.00386043	0.00162009	0.000608518	0.00253454	0.000247535	0.00089167	0.00386298	0.00109081	0.000147534	0.0025922	0.000882825	0.00382379	2.1e-05
B49-7	7	0.000401821	0.0032662	0.00493016	0.00114017	0.000864617	0.00919706	0.00264879	0.0144616	0.011143	0.000493274	0.00363794	0.00171037	0.00242757	0.000628163	0.00024594	0.0023057	0.000284452	0.00846536	0.00561973	0.0100843	3.88e-05
B5-7	7	0.00142493	0.00118883	0.0042641	0.00358159	0.00014513	0.0108282	0.00181072	0.02	0.00768723	9.54e-05	0.00205212	0.00173095	0.000650959	0.000107054	0.000121058	0.00088596	3.78e-05	0.000187031	0.00474297	0.02	1.95e-05
B51-7	7	0.00046437	0.0068464	0.00296284	0.000368898	0.00214655	0.02	0.0136961	0.02	0.00340988	0.000155417	0.00409347	0.0106954	0.00072449	0.000720792	0.000199384	0.000835927	0.000160967	0.00196217	0.00243808	0.02	1.95e-05
B52-7	7	0.000450767	0.000632455	0.00922193	0.00113839	0.00470574	0.0111492	0.000757627	0.02	0.00917796	0.00121501	0.00996017	0.00187257	0.000284362	0.000473431	0.00233653	0.000448191	0.000140624	0.00125547	0.0108312	0.02	1.95e-05
B53-7	7	5.69e-05	0.000491564	0.000269691	6.26e-05	0.00257042	0.00156378	0.000838191	0.00169242	0.000874006	0.000235694	0.000327357	0.00163036	0.000431283	0.00024477	0.000450258	0.0017564	3.37e-05	0.000745056	0.000205836	0.000274023	3.35e-05
B55-7	7	0.000150235	0.00044494	0.000636775	0.00014847	0.00113216	0.00574779	0.00431067	0.0159954	0.00223136	0.0017078	0.0138409	0.0121985	0.0018779	0.00213995	0.00621219	0.000618186	0.000156481	0.0026259	0.00105611	0.02	9.63e-05
B56-7	7	4.56e-05	0.00114817	0.00155587	0.00035141	0.000655042	0.000614068	0.000833251	0.00178659	0.000468576	0.000172107	0.000264111	0.0016634	0.000224931	0.000222385	0.000290928	0.00100947	8.71e-05	0.000343922	0.00111315	0.000464439	1.95e-05
B61-7	7	4.54e-05	0.000672427	0.0117503	0.000337036	0.00868663	0.0167456	0.00063118	0.02	0.00125139	0.000129115	0.000366205	0.00185603	0.000228696	0.000317626	0.00387523	0.000570707	8.63e-05	0.000547178	0.00985268	0.0160013	1.95e-05
B63-7	7	0.000346807	0.00274225	0.00286373	0.000121007	0.0058993	0.02	0.0130345	0.02	0.00778983	0.000213033	0.02	0.02	0.000354903	0.000625909	0.00106762	0.02	0.000245371	0.00770634	0.00543552	0.02	1.95e-05
B65-7	7	0.00120409	0.000818519	0.00273019	0.000648322	0.00237711	0.02	0.00100559	0.0102741	0.00691181	0.000376648	0.02	0.02	0.000249723	0.00617117	0.0102836	0.02	0.000437102	0.00243032	0.00231388	0.00986404	0.000309383
B67-7	7	2.81e-05	0.000893465	0.00183597	4.89e-05	0.00488796	0.00132221	0.00107177	0.0013464	0.000459814	0.000457436	0.000159895	0.00281549	0.000200597	0.000358536	0.000447753	0.00122691	0.000105719	0.000125805	0.00158702	0.000538263	1.95e-05
B70-7	7	0.000398368	0.02	0.0011502	0.00105799	0.02	0.00805993	0.00247644	0.0139836	0.0109113	0.00736919	0.02	0.0081764	0.00585563	0.00150868	0.00364727	0.00667363	0.000512194	0.00186608	0.00118048	0.02	3.3e-05
B72-7	7	0.000856758	0.00228161	0.00116095	0.000374717	0.00194005	0.00468499	0.000438769	0.0153094	0.000741254	0.000132884	0.02	0.0030393	0.000768029	0.00133831	0.0067985	0.0125648	0.000496823	0.000691976	0.000771215	0.02	1.95e-05
B74-7	7	0.000115905	0.00177301	0.00127284	0.000338028	0.000567891	0.00325566	0.00349347	0.02	0.0014041	8.46e-05	0.00775209	0.00982364	0.000947346	0.00148764	0.000628364	0.00164905	0.000556829	0.000795227	0.00213998	0.02	7.64e-05
B75-7	7	0.000143154	0.000925049	0.00324554	0.000156724	0.00278094	0.02	0.00106138	0.02	0.00220209	0.000989821	0.00302084	0.02	0.000377122	0.00186836	0.00208788	0.00202691	0.000761654	0.0075138	0.00291739	0.02	1.95e-05
B78-7	7	0.000321857	0.00127245	0.00106575	0.000810042	0.000637658	0.00429791	0.00545627	0.02	0.000861953	0.00205412	0.00649953	0.00257533	0.00058163	0.00176855	0.00432343	0.00123488	0.0031349	0.000563839	0.00113613	0.02	0.000364679
B82-7	7	0.000655481	0.00324644	0.00503395	0.000415829	0.00596865	0.02	0.00235662	0.0177142	0.00220477	9.27e-05	0.000945054	0.00435414	0.000789091	0.000888664	0.00179331	0.00122469	0.000209166	0.000833766	0.0127322	0.0117745	0.00051027
G8-7	7	9.09e-05	0.00103809	0.00218062	5e-05	0.02	0.02	0.000250688	0.02	0.00141903	0.00030935	0.0101734	0.02	0.00031368	0.000258328	0.000132018	0.00249714	0.000258822	0.00134638	0.00228476	0.02	0.000310125
F113-7	7	0.000234862	0.000435541	0.000766443	0.000409309	0.00324624	0.00937511	0.00103908	0.0129277	0.00123035	0.000576506	0.00405689	0.0142711	0.00185522	0.000148744	0.000979108	0.00042205	0.000137732	0.00143928	0.00105944	0.02	6.06e-05
F32-7	7	0.000461939	0.00356083	0.000525676	0.000491146	0.017787	0.00654219	0.00079631	0.02	0.00288096	0.00111123	0.00390811	0.00504895	0.000579178	0.00449145	0.000855449	0.00104717	0.000166753	0.00219385	0.000483653	0.015879	0.000585125
F66-7	7	0.00126325	0.000533963	0.00143114	0.000924061	0.0188975	0.000374704	0.00687918	0.00113948	0.00287407	0.00137679	0.00122433	0.00743495	0.000744746	0.00436467	0.00496568	0.00523768	0.00016839	0.000222865	0.00152714	0.000262937	0.000477804
I15-7	7	7.16e-05	0.000774855	0.000457058	7.9e-05	0.00106467	8.64e-05	0.000115609	0.00120656	0.000105363	3.73e-05	0.000174277	0.000123903	5.97e-05	0.00028592	0.000281975	0.000405577	3.26e-05	4.28e-05	0.000529807	0.00124198	9.33e-05
I43-7	7	0.000204974	0.000765238	0.000751598	0.000101195	0.00143975	0.00340375	0.00156101	0.0129562	0.012509	0.000140201	0.000524511	0.00128816	0.000191585	0.000679625	0.000611109	0.00914111	0.000121542	0.00073663	0.00067394	0.000928075	1.95e-05
H7-7	7	0.000200795	0.00635518	0.00580984	0.000609019	0.000548475	0.011581	0.00221738	0.02	0.00345507	0.00308798	0.0134073	0.00128915	0.00259353	0.00056207	0.000351763	0.00242748	9.63e-05	0.000408646	0.00533512	0.02	2.78e-05
A102-28	28	7.45e-05	0.000127207	0.00225141	0.000155623	0.00200863	0.00035056	0.000169037	0.00101738	0.000334695	0.000346998	0.02	0.000277272	0.00012738	0.000195651	1.95e-05	0.000214602	1.95e-05	7.78e-05	0.00170225	0.00458082	6.31e-05
A105-28	28	0.00013214	0.000304426	0.000430406	7.94e-05	0.000792444	0.000449741	0.000930254	0.02	0.000250134	0.000154633	0.00188687	0.00205376	0.000227642	0.000306671	7.97e-05	0.00138101	2.9e-05	0.000673031	0.000447454	0.00370546	1.95e-05
A111-28	28	0.00213656	0.004559	0.000466625	0.00123414	0.00333262	0.00119782	0.000545175	0.02	0.000720215	0.000100298	0.00551226	0.00292095	0.000179569	0.00102044	0.000882366	0.00230073	8.5e-05	0.000103267	0.000714001	0.02	9.02e-05
A117-28	28	4.23e-05	0.00010237	0.000314584	0.000125158	0.000293704	4.43e-05	0.000159356	0.000113926	3.87e-05	0.000148531	3.93e-05	0.000249351	4.27e-05	0.000211398	7.27e-05	0.00033048	2.71e-05	4.82e-05	0.000355108	1.95e-05	1.95e-05
A118-28	28	0.000838503	0.000997593	0.000907917	0.000574756	0.0012146	0.00456652	0.00337468	0.0188796	0.00724865	0.000711804	0.02	0.0019907	0.00195668	0.0171871	0.00720324	0.00251279	0.000988756	0.0055944	0.000724711	0.02	0.000248294
A12-28	28	1.95e-05	9.16e-05	0.000241469	1.96e-05	0.000307773	0.00063669	0.000444181	0.00184108	0.000288955	3.33e-05	0.000281217	0.000289565	9.59e-05	0.000241883	3.59e-05	0.000212418	1.95e-05	6.62e-05	0.000425599	0.000195485	1.95e-05
A120-28	28	0.000355731	0.0115743	0.000635095	0.000265676	0.02	0.00638754	0.00307796	0.00716235	0.00240634	0.02	0.00301886	0.02	0.000721671	0.02	0.00101306	0.02	0.00174215	0.02	0.000931244	0.02	6.76e-05
A123-28	28	0.000502331	0.000733863	0.00064863	0.000437748	0.000725717	0.000590886	0.000220887	0.00153516	0.000604735	0.000328281	0.00243123	0.00163149	0.000876005	0.00043498	0.00214297	0.000517028	2.87e-05	0.000468565	0.000609612	0.02	4.03e-05
A124-28	28	0.000126995	0.00106271	0.00013793	5.1e-05	0.00202845	0.000419366	0.000139575	0.00118488	0.000394737	3.62e-05	0.000208636	0.000461238	0.000125237	0.00016398	0.000935223	0.000562276	3.83e-05	0.000558413	0.000177996	0.000932014	3.8e-05
A130-28	28	0.000209201	9.25e-05	0.000887766	0.000101613	0.02	0.000862872	0.000271254	0.00149427	0.000245133	4.61e-05	0.00111892	0.000883018	0.000148698	0.000123685	0.00121433	0.000389838	6.41e-05	0.00159836	0.000517865	0.000337908	0.000226084
A16-28	28	8.87e-05	0.0001877	0.00036082	0.000616438	0.000852591	0.00268504	0.000796762	0.000376793	0.00183102	4.8e-05	0.000180012	0.000148714	9.26e-05	0.000874301	5.36e-05	0.000156216	1.99e-05	0.00203819	0.000166531	0.000582624	1.95e-05
A19-28	28	0.000132777	0.000290699	0.000313706	0.000165716	0.00140527	0.000798253	0.00227942	0.00187449	0.00102998	0.000108506	0.00513626	0.00125244	8.78e-05	0.000209417	0.000711338	0.000710437	6.32e-05	0.000345845	0.000175781	0.02	1.95e-05
A21-28	28	0.00807751	0.000174467	0.000473361	0.00827875	0.000960852	0.00388685	0.0050434	0.00592238	0.000977434	0.000102797	0.00308906	0.00200313	6.83e-05	0.00195864	0.000840919	0.00548689	2.11e-05	0.00101859	0.000614352	0.02	0.00249002
A25-28	28	5.98e-05	0.00773723	0.000754777	0.00106568	0.000450701	0.000657978	0.000921167	0.00396238	0.000791394	5.54e-05	0.00786838	0.00218778	0.00305426	0.000105332	0.00499658	0.000736414	0.000209487	0.000319246	0.000677505	0.02	0.000130427
A26-28	28	2.98e-05	0.000288495	0.000289071	0.000391075	0.000245971	0.00936582	0.00146977	0.00902257	0.000599593	5.94e-05	0.000842923	0.000404178	0.000302422	0.000251744	8.45e-05	0.000327161	0.000602803	0.000424041	0.000270876	0.02	1.95e-05
A27-28	28	1.95e-05	0.000512764	0.000148573	1.95e-05	0.000711927	0.00183752	0.000401035	0.000686267	0.000127995	0.000109928	9.85e-05	7.64e-05	0.000351936	7.91e-05	1.95e-05	0.00019057	8.28e-05	0.000124782	0.000124112	0.000942618	1.95e-05
A30-28	28	0.000976682	0.000857818	0.0144216	0.000449613	0.000320127	0.00294029	0.00118515	0.00246975	0.000599815	0.000498472	0.02	0.0104579	0.000157174	0.00165678	0.00180949	0.00345066	0.00103269	0.00417398	0.0190449	0.02	0.00107544
A32-28	28	0.000164285	0.000952138	0.000357202	0.000243832	0.00107535	0.00694233	0.000944856	0.02	0.0053958	6.59e-05	0.000449626	0.00661443	9.77e-05	0.000576717	0.000558443	0.00501592	0.00272794	0.00262328	0.000374593	0.00255604	5.4e-05
A33-28	28	2.51e-05	0.000410336	0.000554341	1.95e-05	0.00263578	0.000695936	0.00022402	0.0010876	0.00105586	0.000112528	0.00192394	0.00174609	0.000906763	0.00030251	4.74e-05	0.00080496	0.00120717	0.000142333	0.000890606	0.000395163	1.95e-05
A34-28	28	0.0011458	0.00212097	0.00337866	0.000464404	0.0159352	0.0149816	0.00228414	0.0134612	0.00254604	0.00333225	0.00605613	0.0020829	0.00111716	0.00123445	0.000745715	0.00256314	0.000422232	0.000940147	0.00373281	0.02	0.00127637
A35-28	28	0.000725827	0.00135516	0.00177911	0.00063556	0.00251419	0.00210923	0.00193733	0.0126386	0.02	0.00206576	0.00926746	0.00255816	0.000737542	0.00394619	0.00643052	0.0152369	0.000372719	0.00404043	0.00245489	0.00804401	0.000492782
A36-28	28	0.000114764	0.000972641	0.00138197	0.000129681	0.000729573	0.00445868	0.00146339	0.013463	0.00290188	0.000246081	0.000715344	0.00123377	0.000168893	0.00072883	0.000805653	0.00153398	0.000187677	0.00268464	0.00165721	0.00676393	2.02e-05
A37-28	28	5.15e-05	0.000329915	0.000542976	1.95e-05	0.00509968	0.00098314	0.00180518	0.00506849	0.00417438	0.000234764	0.000726225	0.00205509	0.000489429	0.00205878	0.00827925	0.0002853	0.0119209	0.000377927	0.000614352	0.00396264	0.000133873
A38-28	28	1.95e-05	0.000260443	0.0058086	0.00049022	0.00221558	0.00132593	0.000460523	0.00333413	0.000839566	0.00514454	0.000512579	0.000576078	0.000248148	5.41e-05	0.0021476	0.000401425	4.19e-05	0.000713476	0.016693	0.00707059	1.95e-05
A39-28	28	9.98e-05	0.000316197	0.000514277	0.000401548	0.000480309	0.000523542	0.00162014	0.000786262	0.000469919	3.13e-05	0.00013344	9.89e-05	0.000274938	1.95e-05	1.95e-05	0.000205554	1.95e-05	0.000612044	0.00015817	0.000945895	1.95e-05
A40-28	28	0.000608107	0.000592322	0.00298191	0.000704086	0.00207108	0.00178574	0.00149804	0.00342508	0.00047867	4.87e-05	0.00259081	0.0015921	0.000828481	0.0007227	0.000846798	0.000994855	4.08e-05	0.00308867	0.00445665	0.00257826	2.35e-05
A42-28	28	0.000737482	0.000992989	0.00127441	0.00135553	0.00144386	0.00133389	0.000969099	0.00402105	0.00129576	0.000334078	0.00235736	0.00598102	0.000278812	0.00192066	0.000850326	0.00067221	8.66e-05	0.00136965	0.00115144	0.00108025	0.000210946
A45-28	28	0.000795907	0.000549866	0.000610255	0.000621839	0.00133881	0.02	0.000860892	0.0157834	0.00302331	0.000191561	0.0194368	0.0028458	0.000797475	0.00110935	0.00126733	0.02	4.99e-05	0.00708917	0.000990866	0.02	0.000214872
A46-28	28	0.00015507	0.00692889	0.000363529	8.39e-05	0.00138487	0.00161293	0.000670175	0.000593056	0.000303798	0.000154168	0.000507256	0.000876197	0.00011482	0.000108772	0.000605677	0.000523546	2.93e-05	0.000697987	0.000729047	0.000334184	2.38e-05
A51-28	28	1.95e-05	0.00015995	0.000210289	0.000175419	0.00123412	0.00656818	0.00481918	0.000867568	0.000168427	4.46e-05	0.000252429	0.000270999	0.000132507	4.87e-05	6.86e-05	0.000242329	0.000205024	0.000185523	0.00015817	0.000281557	1.95e-05
A54-28	28	3.4e-05	0.000350322	0.000599188	0.000108702	0.000231905	0.00417535	0.000254631	0.00302136	0.00116056	6.65e-05	0.000243176	0.000494997	0.000159887	9.49e-05	7.92e-05	0.00339879	2.11e-05	5.95e-05	0.000449499	0.00918162	9.96e-05
A55-28	28	0.000162084	0.000574233	0.000659393	7.91e-05	0.000909891	0.0141849	0.00104622	0.02	0.00627918	8.19e-05	0.02	0.00502143	0.000125097	0.000326885	0.000998758	0.00172614	0.000189781	0.02	0.000905995	0.02	1.95e-05
A57-28	28	0.000361903	0.00158262	0.000548667	0.00191752	0.0010617	0.00316153	0.00128792	0.00248396	0.000503981	0.000200523	0.00130224	0.00441403	0.000338307	0.0031266	0.00204396	0.00542191	8.31e-05	0.00103978	0.000540654	0.00026222	1.95e-05
A6-28	28	5.54e-05	0.000472988	0.000319549	0.000194519	0.000480207	0.0022357	0.00177804	0.00823364	0.000791463	9.11e-05	0.000206022	0.000624396	0.000415169	0.000157754	3.48e-05	0.000430784	2.75e-05	0.00769784	0.000344533	0.000389832	2.82e-05
A60-28	28	9.32e-05	0.00136417	0.00151381	8.9e-05	0.000607574	0.00192265	7.33e-05	0.00150676	0.00380275	0.000679345	0.000708294	0.000715235	0.00159954	0.000689466	0.00297938	0.0091223	0.000825252	0.000487502	0.00101278	0.000986691	0.000336323
A62-28	28	0.000359414	0.000720485	0.000449563	0.000311562	0.00117033	0.00773115	0.000366208	0.00348067	0.000761054	0.000748761	0.000454345	0.00184727	0.00117755	0.00146754	0.0010626	0.0169296	9.95e-05	0.00152994	0.000439798	0.00387953	0.000456639
A64-28	28	1.95e-05	0.000574233	0.000338061	5.01e-05	0.000866982	0.00102389	0.00105233	0.000953529	0.00111645	0.000250743	0.00104827	0.000221523	0.000236853	0.00170778	3.68e-05	0.000224059	1.95e-05	0.000209976	0.000186335	0.02	1.95e-05
A65-28	28	0.00449529	0.000622127	0.00299787	0.00190125	0.00112489	0.0199425	0.00104927	0.02	0.00270916	0.00372375	0.00419154	0.00085668	0.00109533	0.000347384	0.00583077	0.0016114	8.09e-05	0.00177551	0.00340497	0.02	0.00563195
A67-28	28	6.8e-05	0.000935413	0.000660001	0.000147834	0.00240048	0.000889687	0.00127751	0.00356954	0.00102972	0.02	0.000425293	0.000905893	0.000144112	0.000341221	0.000701695	0.00112584	2.31e-05	7.85e-05	0.000759755	0.000996971	1.95e-05
A69-28	28	1.95e-05	0.00180363	0.000355986	1.95e-05	0.00620824	0.000679818	0.000235562	0.00275165	0.000849607	7.91e-05	0.000202795	0.000402969	0.02	0.000238638	5.52e-05	0.00156564	2.31e-05	0.000310095	0.000188128	0.000177099	1.95e-05
A7-28	28	2.43e-05	0.000388162	0.000980436	0.000698818	0.000335846	0.000378283	0.000672176	0.010829	6.47e-05	8.97e-05	0.000158655	0.00021115	0.000174088	0.00122415	4.6e-05	0.000360291	1.97e-05	0.000799951	0.000834448	0.000922687	1.95e-05
A70-28	28	1.95e-05	0.0017238	0.000290362	1.95e-05	4.09e-05	0.000121771	4.77e-05	0.000207966	6.67e-05	9.66e-05	4.11e-05	0.000720241	8.57e-05	0.000225687	2.65e-05	0.000216744	1.95e-05	0.000158405	0.000127487	0.000613273	1.95e-05
A71-28	28	1.95e-05	0.0003513	0.000698211	4.85e-05	0.000566843	0.00933513	0.00150774	0.00223585	0.00070011	0.000126655	0.000143747	0.00069512	0.000117934	0.000169668	3.52e-05	0.000143304	4.89e-05	0.000156192	0.000489263	7.61e-05	1.95e-05
A82-28	28	9.1e-05	0.000760071	0.00039183	4.28e-05	0.00277044	0.000155077	0.000251466	0.00149112	0.00217376	4.77e-05	0.000123665	0.000198063	4.36e-05	0.00061758	6.52e-05	0.00056635	2.51e-05	0.000316936	0.000491328	0.02	1.95e-05
A83-28	28	0.000109354	0.000112849	0.000149161	9.12e-05	0.000718281	0.00189651	0.000113346	0.000395674	0.000212171	4.38e-05	4.84e-05	0.00054714	5.76e-05	8.54e-05	4.12e-05	0.00741822	1.95e-05	0.00455193	0.000254301	0.000156248	1.95e-05
A84-28	28	0.000103156	0.00026533	0.000716078	0.000147248	0.000418703	0.000665498	0.000738454	0.02	0.00187033	0.000238323	0.000623212	0.00150694	0.00544073	0.000204209	6.33e-05	0.000337142	0.000172737	0.00120162	0.000739426	9.44e-05	1.95e-05
A85-28	28	2.42e-05	0.000382449	0.02	3.06e-05	0.000563005	0.02	0.000565027	0.02	0.000836722	0.000216039	0.0014397	0.00095372	9.81e-05	0.0001275	0.000149954	0.000467784	0.000229428	0.00165603	0.02	0.02	1.95e-05
A87-28	28	0.000162614	0.00257873	0.00145588	0.000189693	0.00202704	0.00482136	0.000592	0.00572691	0.00154671	0.000373151	0.00769533	0.00601609	0.000613235	0.00440845	0.000516028	0.00594545	0.000672837	0.00510829	0.00118707	0.02	0.000101793
A9-28	28	0.000167491	0.00028162	0.00033442	0.000110273	0.000352796	0.000869648	0.000324847	0.000738219	0.000127723	0.000145666	0.000247658	0.00117308	0.000208575	4.65e-05	3.24e-05	0.000312462	5.87e-05	0.00232014	0.000480181	0.00230271	1.95e-05
D10-28	28	0.000323208	0.00177301	0.000908171	0.000357715	0.00210801	0.00329216	0.000921508	0.000935025	0.00163093	0.000564368	0.000357054	0.00473301	0.000194082	0.00145011	0.0146396	0.00288399	0.000569961	0.000948807	0.000574199	0.02	8.76e-05
D13-28	28	1.95e-05	0.000461009	0.000515526	1.95e-05	0.000705255	0.000336359	0.000151673	0.00138466	0.00117152	4.17e-05	0.000440398	0.000208207	0.000144681	0.000142323	0.000107785	0.000460444	3e-05	4.03e-05	0.00047615	0.000283375	1.95e-05
D15-28	28	4.62e-05	0.000882867	0.000804861	5.85e-05	0.0003641	0.000415127	0.00320101	0.00152025	0.000243781	0.000165403	0.000323605	0.000389218	0.000125726	0.000429172	0.00117728	0.00356074	0.000127619	0.000414209	0.00122309	0.003888	1.95e-05
D2-28	28	0.000477006	0.000509868	0.000457058	0.000959872	0.000929916	0.000934306	0.00164295	0.02	0.00102961	0.00104125	0.00127905	0.00379232	0.000698487	0.000102827	0.0094429	0.0016769	0.000749051	0.000759551	0.000420643	0.02	0.000339637
D4-28	28	0.000648044	0.000861304	0.0079664	0.000174847	0.00111686	0.00634569	0.00118859	0.00583255	0.0101382	0.00238328	0.00230792	0.00523665	0.00161351	0.00168939	0.00429217	0.0011085	0.000619236	0.000383011	0.00725535	0.0105672	0.000354421
D5-28	28	2.92e-05	0.000569701	0.000611696	3.93e-05	0.000453662	0.00129283	0.000569194	0.00189757	0.000909684	0.00205898	0.000132759	0.00150568	0.0019629	0.00113025	0.000192147	0.000752072	6.67e-05	0.000795918	0.000632786	0.000839777	1.95e-05
D6-28	28	8.64e-05	0.00156051	0.00363506	0.000196724	0.00219675	0.00635706	0.00181776	0.00349255	0.00910745	0.000159387	0.00419914	0.00650663	8.05e-05	0.00176451	0.000749743	0.00506752	8.23e-05	0.000684769	0.0025229	0.00573417	4.76e-05
C3-28	28	1.95e-05	0.000256548	0.000512132	3.72e-05	0.00112636	0.00142835	0.000343861	0.00152025	0.000168645	0.000272357	0.000137735	0.000270434	0.000645683	0.000136087	7.51e-05	0.000414828	0.000817579	0.000425676	0.000744727	0.000516153	1.95e-05
B11-28	28	0.00010212	0.000397689	0.000319549	1.95e-05	0.00199701	0.00373262	0.00106052	0.02	0.000784777	4.55e-05	0.00183105	0.00564074	0.000443179	0.000158446	0.000908217	0.00827412	0.000127087	0.0016077	0.00033039	0.000891254	1.95e-05
B12-28	28	0.000495352	0.00176073	0.00126075	0.000646274	0.00355657	0.0115005	0.00207943	0.0072066	0.00074383	0.000357433	0.02	0.00216	0.02	0.00549336	0.00314221	0.00101266	7.77e-05	0.00103308	0.000390269	0.02	0.000211735
B15-28	28	0.000296206	0.0178209	0.000398424	0.000393658	0.000588776	0.000673318	0.000494393	0.00397654	0.000813068	0.00141931	0.00192341	0.00171382	0.000477285	0.00466157	0.000552532	0.000841269	6.11e-05	0.00351822	0.000473307	0.00304929	7.38e-05
B17-28	28	2.44e-05	0.000423431	0.000299007	4.64e-05	0.000757375	0.000718011	0.00267032	0.00186384	0.000560632	8.29e-05	0.000254561	0.000827476	9.39e-05	5.59e-05	4.21e-05	0.00042773	6.05e-05	0.000187785	0.000287959	0.000420224	1.95e-05
B21-28	28	1.95e-05	0.00127963	0.000241469	1.95e-05	0.000276687	0.000173706	0.000154908	0.00296926	0.000168054	0.000120182	0.000949566	0.000630491	0.000134089	0.00119317	5.05e-05	0.000143304	2.12e-05	0.00172097	0.00017986	0.000118085	1.95e-05
B24-28	28	0.000181349	0.000566238	0.00458579	0.00129608	0.000722647	0.000826438	0.000191006	0.02	0.00057101	4.56e-05	0.000377464	0.000263894	6.17e-05	0.000310503	0.00289439	0.000946862	5.71e-05	0.000273312	0.00587181	0.00259917	0.000130294
B25-28	28	1.95e-05	0.000312246	0.000314738	5.29e-05	0.000143645	0.000918151	0.000362438	0.00294784	0.000533506	6.3e-05	0.000110668	0.000571233	0.000203358	7.76e-05	0.000117802	0.00104347	2.12e-05	0.000302332	0.000288769	0.000184155	1.95e-05
B26-28	28	9.26e-05	0.00170232	0.00285484	0.000130781	0.000779652	0.00754565	0.000116139	0.00199481	0.00303686	0.000259951	0.00684274	0.00459323	0.00127621	0.00397913	0.000826319	0.00249951	5.87e-05	0.00190484	0.00251661	0.02	2.11e-05
B28-28	28	1.95e-05	0.000157227	0.000300121	2.17e-05	0.000907178	0.02	0.00110452	0.000426938	0.000578303	8.86e-05	0.00016965	0.00165347	9.44e-05	0.000459259	4.27e-05	0.000550474	0.000167862	0.000349917	0.000457597	0.000123965	1.95e-05
B32-28	28	0.000141135	0.02	0.000666768	8.7e-05	0.00251153	0.00620561	0.000928872	0.02	0.0021687	0.00364017	0.00352134	0.000409869	0.000116494	0.00168942	0.000680388	0.00102037	4.79e-05	0.000194802	0.000750275	0.02	1.95e-05
B34-28	28	0.00109663	0.000312246	0.000435167	0.000140817	0.00149672	0.0101012	0.00295252	0.00355634	0.00115519	0.000472271	0.000800264	0.000883269	0.000579254	0.000360467	0.000266029	0.000345663	2.71e-05	0.000695923	0.000363448	0.0116482	1.95e-05
B38-28	28	0.000549158	0.00112701	0.00434652	0.00289268	0.02	0.00452622	0.000501958	0.02	0.00118916	0.000372608	0.00189735	0.00615804	0.00582122	0.02	0.000148202	0.00105692	5.65e-05	0.00775721	0.00848684	0.02	2.04e-05
B41-28	28	0.000598278	0.000610077	0.0140515	0.00010143	0.00245266	0.00281342	0.0060454	0.0027563	0.00435001	0.000160593	0.000305612	0.00038494	0.00028478	0.000462169	8.47e-05	0.000601484	6.19e-05	0.00145996	0.00821957	0.0163742	1.95e-05
B43-28	28	0.000278059	0.00155436	0.00140215	0.02	0.000542568	0.00632626	0.00541074	0.00383086	0.00268409	0.000434146	0.00411578	0.00337008	0.00318958	0.00359974	0.00456999	0.00146072	0.000200359	0.000454872	0.00179642	0.00276788	0.000225829
B44-28	28	0.000202656	0.00027178	0.02	0.000186121	0.000440086	0.00101874	0.00033146	0.02	0.00086662	0.000182543	0.00304184	0.00761762	0.00167636	0.00022232	0.00223597	0.000389838	0.000307488	0.000747731	0.02	0.00117775	1.95e-05
B45-28	28	3.27e-05	0.00441638	0.000314584	7.36e-05	0.00243441	0.00062009	0.00118368	0.00150187	0.00067795	0.00103649	0.000142725	0.00215029	0.000333395	9e-05	9.51e-05	0.000776867	5.64e-05	0.000536402	0.000310856	0.000423262	1.95e-05
B47-28	28	5.22e-05	0.00153669	0.00117551	0.000308709	0.000424407	0.000475069	0.000420786	0.00103422	0.000161592	0.000110785	8.6e-05	0.000484909	0.000246965	3.84e-05	4.58e-05	0.000542259	0.000106989	0.000249324	0.000956463	0.000260234	1.95e-05
B48-28	28	0.000199866	0.00203237	0.000636775	8.05e-05	0.000536249	0.00126843	0.000193064	0.00175339	0.000729543	0.00106027	0.000216468	0.00082814	9.63e-05	0.000409078	0.00234423	0.00045975	0.000131295	0.00208355	0.000459535	0.00247961	1.95e-05
B49-28	28	0.000233846	0.00231399	0.02	0.00114309	0.000306225	0.00477152	0.00185728	0.00504121	0.00398964	0.000346609	0.00243116	0.0011497	0.00101939	0.000508217	0.000341908	0.00232198	0.000167844	0.00203338	0.02	0.0104519	1.95e-05
B5-28	28	0.00130492	0.000668965	0.00265809	0.00339106	7.84e-05	0.00560918	0.00107784	0.02	0.00480615	3.99e-05	0.00130769	0.000825143	0.000435573	0.000119017	6.73e-05	0.000913473	1.95e-05	0.000110997	0.00275338	0.02	1.95e-05
B51-28	28	0.000243561	0.00301334	0.000964254	0.000242332	0.00101395	0.0111582	0.00238331	0.02	0.000512304	5.76e-05	0.00325141	0.00225321	0.000447433	0.000242054	0.000104694	0.00037805	2.46e-05	0.000743274	0.00101112	0.02	1.95e-05
B52-28	28	0.000382226	0.000212267	0.00280522	0.000699686	0.00110459	0.0024414	0.000309286	0.0104675	0.0016724	0.000378282	0.00258394	0.000513963	0.000547793	0.000169506	0.000340517	0.00026391	5.91e-05	0.000411414	0.00244525	0.02	1.95e-05
B53-28	28	1.96e-05	0.000162234	0.000112292	1.95e-05	0.00043597	0.00117771	0.000160739	0.000370424	0.000275591	0.000107322	8.51e-05	0.00032556	0.000115355	5.49e-05	7.61e-05	0.00037805	1.95e-05	0.000288212	9.81e-05	7.32e-05	1.95e-05
B55-28	28	9.49e-05	0.000997593	0.00113402	0.000103357	0.000441316	0.0041614	0.00134104	0.00390759	0.000551082	0.00190848	0.00675091	0.0106078	0.000548418	0.000746054	0.00251297	0.000984181	0.00010437	0.00138884	0.00139218	0.0054659	0.000103636
B56-28	28	3.55e-05	0.00106864	0.00102428	0.000391823	0.000670727	0.00058947	0.000532233	0.00123079	0.000419468	0.000166742	0.000345324	0.00176282	0.000156946	0.000198677	0.00030588	0.0011069	6.08e-05	0.000249848	0.000945143	0.000537965	1.95e-05
B61-28	28	5.72e-05	0.00110354	0.0162133	0.000178734	0.00807932	0.00742395	0.000370342	0.02	0.000778345	0.000138804	0.000393481	0.00182837	0.000236233	0.000469457	0.00259978	0.00107007	9.5e-05	0.000557163	0.0144567	0.00703118	1.95e-05
B63-28	28	0.000129439	0.00201005	0.00108506	6.27e-05	0.00405475	0.00634449	0.00394635	0.00623938	0.00237222	0.00023386	0.0188818	0.00467792	0.000174345	0.000419085	0.00069162	0.0098669	0.000169481	0.00164168	0.00145522	0.0154844	1.95e-05
B65-28	28	0.000380322	0.001158	0.0013855	0.000353584	0.000876771	0.0142551	0.000345999	0.00285605	0.00166008	0.000155386	0.02	0.00266054	0.000117151	0.00174696	0.00618006	0.0069438	0.000142263	0.000600501	0.00116828	0.0044113	0.000240213
B67-28	28	1.95e-05	0.000909296	0.000939565	1.95e-05	0.00133149	0.000518534	0.000362044	0.000432145	0.000274924	0.000143435	0.0001158	0.00180618	9.6e-05	0.000215015	0.000359983	0.00091002	5.12e-05	6.82e-05	0.000903931	0.000852721	1.95e-05
B70-28	28	0.000723747	0.0102002	0.000559163	0.00100532	0.02	0.0043144	0.000696374	0.0045116	0.00276232	0.00160618	0.0194398	0.00206023	0.003691	0.000995798	0.00166501	0.00218156	0.000200682	0.000694098	0.000617129	0.0125065	1.95e-05
B72-28	28	0.000288589	0.00341722	0.000753368	0.000328518	0.000646342	0.00170844	0.000268108	0.02	0.000492938	7.29e-05	0.02	0.00121274	0.00039656	0.00164987	0.00385852	0.00592057	0.000237616	0.000915374	0.000546135	0.02	1.95e-05
B74-28	28	0.000103156	0.000509464	0.000733873	0.000289711	0.000240429	0.000938624	0.0015605	0.0125361	0.000531049	6.12e-05	0.00373645	0.00230258	0.000358287	0.000978104	0.000271469	0.00108952	0.000171111	0.000674413	0.0012605	0.02	4.54e-05
B75-28	28	0.000125174	0.000461009	0.00221224	9.58e-05	0.00118442	0.010118	0.000452229	0.0155935	0.000934724	0.000360568	0.00173476	0.00580387	0.000126677	0.000600107	0.000746682	0.000692311	0.000357724	0.00346611	0.00208992	0.02	1.95e-05
B78-28	28	0.000213322	0.000421215	0.000295243	0.00063754	0.000201356	0.00292938	0.0017423	0.02	0.00030022	0.00127412	0.00189525	0.00103596	0.000150904	0.00149979	0.00236295	0.000451099	0.000915491	0.000665443	0.000343886	0.02	0.000260796
B82-28	28	0.00148776	0.00252961	0.00162937	0.00026871	0.0014906	0.00542164	0.000837456	0.00364524	0.00094101	5.44e-05	0.000574418	0.00104992	0.00020764	0.000271733	0.000629323	0.000621879	6.39e-05	0.000434769	0.00264709	0.0029248	0.000386127
G8-28	28	4.23e-05	0.000663577	0.00159109	2.8e-05	0.013061	0.0126851	0.000115728	0.02	0.00038773	0.000258118	0.00471409	0.00304816	0.000159722	0.000144579	5.59e-05	0.000722672	0.00013196	0.000700837	0.00163407	0.02	0.000150722
F113-28	28	0.000193386	0.000202281	0.000383715	0.000331983	0.0025949	0.00358718	0.000396087	0.00469026	0.00116892	0.000203474	0.00299566	0.00613723	0.000970821	7.32e-05	0.000465574	0.000318479	4.36e-05	0.00146445	0.000640005	0.02	3.95e-05
F32-28	28	0.00039074	0.00179786	0.000457058	0.000514631	0.00469645	0.00369314	0.000451152	0.0127236	0.00141741	0.000557274	0.00321026	0.00172756	0.000494631	0.00457171	0.000583203	0.000802828	8.34e-05	0.00145087	0.000410857	0.00613424	0.000599529
F66-28	28	0.000661468	0.000397689	0.00077113	0.00066654	0.0099072	7.78e-05	0.00327764	0.00156473	0.000441334	0.00105423	0.000781266	0.0018272	0.000314938	0.00193594	0.00266898	0.00095517	5.32e-05	9.67e-05	0.000737472	9.2e-05	0.000571347
I15-28	28	0.00011884	0.000461009	0.000804861	0.000135655	0.00152027	0.000666526	0.000463007	0.00216863	0.00097993	3.25e-05	0.000293149	0.00642495	6.77e-05	0.00043588	0.00510684	0.000313594	3.68e-05	0.000198434	0.000754686	0.00541141	0.000143091
I43-28	28	5.75e-05	0.000343498	0.000275708	2.83e-05	0.000467982	0.000714639	0.000467659	0.00326993	0.00220604	6.1e-05	0.000117889	0.000301762	6.66e-05	0.000259228	0.000319773	0.00136226	6.02e-05	0.000353571	0.000280992	0.000189814	1.95e-05
H7-28	28	9.89e-05	0.00485367	0.00672549	0.000549066	0.000429804	0.00460972	0.000884894	0.0095047	0.00138146	0.00299457	0.0124222	0.000713052	0.00194757	0.000374462	0.000249614	0.00128082	6e-05	0.000271924	0.00664581	0.0162763	1.95e-05

### Sheet: PACKNOW
CorrectedID	SampleID_only	Day	RBP2b(161-1454)_Dilution	MSP3b_Dilution	DBPII_AH_Dilution	RBP2b(1986-2653)_Dilution	TRAP_Dilution	MSP8_Dilution	PVX_112670_Dilution	PVX_096995_Dilution	RAMA_Dilution	s16_Dilution	RIPR_Dilution	PTEX150_Dilution	MSP7L_Dilution	MSP3a_Dilution	MSP5_Dilution	RBP2a_Dilution	MSP7F_Dilution	Hypothetical_Dilution	DBPII_Sal1_Dilution	MSP1-19_Dilution	EBP_Dilution
E100-0	E100	0	0.000515499	0.000451445	0.00291724	0.000274894	0.000660626	0.000186681	0.000285485	0.00023215	0.000106019	9.22e-05	0.000362552	0.00021155	0.000320396	0.000146623	0.00174325	0.00271093	3.01e-05	0.000523569	0.00312396	0.00216532	0.000412224
E105-0	E105	0	2.19e-05	0.000626481	0.000402466	3.69e-05	0.00886814	0.00216291	0.000463057	0.00130497	0.000815838	8.63e-05	0.0013679	0.0021614	0.00018071	0.000200342	8.4e-05	0.00137063	0.000108201	0.000937	0.000281619	0.000316392	1.95e-05
E107-0	E107	0	2.36e-05	0.000314586	0.000658016	0.00173581	0.000154608	0.00146964	0.000839744	0.00630802	0.000143697	4.56e-05	0.000328936	0.000729877	0.000418516	7.15e-05	0.000406834	0.000318347	7.28e-05	0.00155441	0.00059097	0.00772141	1.95e-05
E114-0	E114	0	0.000770694	0.00075884	0.00128858	0.00131993	0.00161056	0.00131809	0.000272561	0.0024211	0.000485177	0.000113736	0.000755297	0.000450709	0.000272875	0.000160706	0.000836725	0.0004861	0.000323328	0.0143579	0.000791061	0.02	2.8e-05
E121-0	E121	0	1.95e-05	0.000693409	0.000567472	3.58e-05	0.000563555	0.000302471	0.000637047	0.000741353	0.000202829	0.000778914	8.41e-05	0.000423882	0.00014366	0.000126073	0.00197188	0.00031115	0.000117229	0.000237124	0.000444739	0.02	1.95e-05
E123-0	E123	0	3.54e-05	0.000288809	0.000302681	0.000105011	0.00530213	0.00771002	0.001074	0.00111362	0.00318732	0.00108931	0.00121045	0.00282264	0.00150315	0.000153685	0.00210111	0.000638923	0.000198289	0.00113866	0.000374101	0.02	1.95e-05
E124-0	E124	0	1.95e-05	7.31e-05	8.61e-05	1.95e-05	1.95e-05	1.95e-05	2.08e-05	4.13e-05	7.46e-05	1.95e-05	2.11e-05	0.000117835	2.11e-05	3.07e-05	3.85e-05	0.000183923	0.000124911	1.95e-05	0.000262714	1.95e-05	1.95e-05
E132-0	E132	0	1.95e-05	0.000985579	0.000476333	0.000109475	0.00153334	0.000717536	0.000157664	0.0195957	0.000604695	3.73e-05	0.000559066	7.41e-05	6.7e-05	0.000186908	4.43e-05	0.000300954	2.65e-05	0.000805621	0.000465571	0.00165212	1.95e-05
E136-0	E136	0	3.72e-05	0.000367468	0.00115291	0.000612229	0.012761	0.000636771	0.00135083	0.00136745	0.00397168	6.86e-05	0.000307388	0.0014216	0.000159639	7.24e-05	4.84e-05	0.00480487	2.95e-05	0.000495581	0.00149132	0.00464869	1.95e-05
E137-0	E137	0	4.92e-05	0.000158814	0.000437797	1.95e-05	0.00187706	0.000553408	4.62e-05	5.67e-05	4.35e-05	4.77e-05	3.93e-05	9.93e-05	5.68e-05	3.85e-05	0.000554133	0.000527271	0.000141993	0.000304331	0.000602656	0.00111812	9.37e-05
E138-0	E138	0	2.82e-05	0.000108065	0.00021064	0.000111948	0.000157329	0.000144208	3.89e-05	0.00018594	0.000104387	1.95e-05	0.000177525	0.00011605	3.56e-05	0.000184974	0.000598407	0.000267611	1.95e-05	8.3e-05	0.000215969	1.95e-05	2.21e-05
E140-0	E140	0	1.95e-05	0.000142179	0.00015761	0.000115621	0.000106132	0.00028848	0.000949265	0.000916528	0.000143008	0.000259995	6.6e-05	0.000872371	0.00063048	6.86e-05	8.6e-05	0.000223482	2.55e-05	0.000140662	0.000161177	0.00183788	1.95e-05
E141-0	E141	0	2.36e-05	0.000401408	0.000275092	0.00149346	0.000152765	0.02	0.000172434	0.02	0.00050667	0.000192971	7.3e-05	0.000634589	0.000296093	6.83e-05	0.000277466	0.000435946	4.88e-05	0.000339569	0.00019319	0.02	1.95e-05
E149-0	E149	0	2.45e-05	0.00036061	0.00147794	0.000127287	0.000572856	0.000386883	0.000123419	0.000560698	8.21e-05	0.000128965	0.000173848	0.000105789	0.000222153	0.000246485	0.00488128	0.000727116	4.01e-05	0.000191195	0.00107825	0.00765666	1.95e-05
E150-0	E150	0	2.36e-05	0.00082798	0.000330983	2.82e-05	0.000891642	0.00854915	0.00046191	0.000374864	0.000344713	0.000581225	0.00040481	0.000982794	0.000505591	0.000456189	0.00031284	0.000537991	6.2e-05	0.000655486	0.000200586	0.02	1.95e-05
E152-0	E152	0	1.95e-05	0.000173804	0.000165454	7.75e-05	0.000997732	6.71e-05	0.000180648	0.000183097	0.000100099	0.000139484	3.63e-05	0.000209926	0.000164979	4.72e-05	3.04e-05	0.000336587	0.00028765	0.000562573	0.000108988	1.95e-05	1.95e-05
E16-0	E16	0	0.00148861	0.000243342	0.00736882	0.00172161	0.000146822	0.000137438	0.000613948	0.00273742	0.000199426	0.000158052	0.00388372	0.000263057	0.000177161	0.00011242	0.000246341	0.00120504	4.88e-05	0.000337751	0.00567418	0.000287582	8.47e-05
E160-0	E160	0	0.000408635	0.0084769	0.000705346	0.000388805	0.02	0.00653567	0.000600928	0.02	0.00598023	0.00019765	0.00128867	0.00779351	0.0018896	0.00138101	0.00625914	0.00542958	0.000654446	0.00475295	0.0008892	0.00570426	0.000105986
E165-0	E165	0	0.00045375	0.000290699	0.000310231	0.000665243	0.000688647	0.000355173	6.52e-05	0.013072	0.000102634	0.00119836	0.000149246	0.000578205	3.82e-05	5.89e-05	0.00175328	0.000949158	3.52e-05	7.32e-05	0.000175781	0.00158728	0.000121572
E173-0	E173	0	1.95e-05	0.000182893	0.000147681	1.95e-05	3.17e-05	3.85e-05	0.000168284	8.24e-05	3.23e-05	3.61e-05	3.89e-05	5.59e-05	7.51e-05	3.29e-05	3.47e-05	0.000178846	2.16e-05	0.000167064	0.000136869	0.000121076	1.95e-05
E179-0	E179	0	0.000318017	0.000421037	0.00707437	0.000600604	0.000156422	0.000355917	0.000220252	9.94e-05	0.000432806	0.000311657	0.000954286	0.000820172	0.000408914	9.59e-05	0.000671818	0.000410368	3.73e-05	0.000612854	0.00390268	0.0016625	4.02e-05
E180-0	E180	0	1.95e-05	0.000812329	0.00024368	1.95e-05	0.000187144	2.2e-05	4.18e-05	0.00014362	3.35e-05	1.95e-05	6.75e-05	0.000379948	5.14e-05	2.5e-05	4.86e-05	0.000223482	2.34e-05	4.87e-05	0.000170623	2.54e-05	1.95e-05
E181-0	E181	0	1.95e-05	0.000209774	0.00019076	2.21e-05	0.00164123	0.00490485	7.42e-05	0.02	0.000256112	6.04e-05	0.00013492	0.000385631	3.56e-05	0.000121556	4.11e-05	0.000658369	8.87e-05	9.03e-05	0.000172963	0.02	1.95e-05
E182-0	E182	0	0.000153418	0.000249607	0.000348047	9.99e-05	0.00123096	0.02	0.00070265	0.02	0.00410789	5.52e-05	0.000499674	0.00593141	0.00124611	0.000155444	8.6e-05	0.000420807	0.000198	0.000952827	0.000303904	0.02	1.95e-05
E186-0	E186	0	0.00053555	0.000196364	0.000250269	0.000261094	0.00164907	0.00590388	0.00041947	0.000625455	0.000469385	5.68e-05	0.000115608	0.000462927	0.000212354	7.34e-05	6.2e-05	0.000482698	5.2e-05	0.00155772	0.000224718	0.02	1.95e-05
E189-0	E189	0	1.95e-05	0.000262746	0.000150989	1.95e-05	0.000590674	0.000745749	0.000778826	0.000410966	0.000343307	0.00104758	0.000121564	0.000275048	0.000161814	0.000117928	3.39e-05	0.000346965	2.62e-05	0.000292121	0.000165918	0.00341765	1.95e-05
E207-0	E207	0	0.000112308	0.000218328	0.00036504	0.000110069	0.00123377	0.00802489	0.00016949	0.000509595	0.000201882	2.63e-05	0.00108109	0.000310323	6.95e-05	0.000149383	4.63e-05	0.00193181	2.92e-05	0.000297175	0.000384574	0.00946255	1.95e-05
E212-0	E212	0	0.000109396	0.000493516	0.00111262	0.000116007	0.000166921	5.9e-05	0.000214888	0.000134058	0.00024745	0.00087421	3.34e-05	0.00100214	0.000120179	0.000666732	0.000278642	0.000867112	0.000238831	0.000255286	0.000943675	4.23e-05	0.000233672
E214-0	E214	0	1.95e-05	0.000615169	0.000672926	9.12e-05	0.000632734	0.00381599	0.000323698	0.00778529	0.000188484	5.27e-05	0.000334551	0.000247206	0.000209863	0.000130573	8.4e-05	0.000368249	4.47e-05	0.000233478	0.000437439	0.00635648	1.95e-05
E218-0	E218	0	0.000225355	0.000327367	0.000144375	0.000467216	0.000132761	0.000724422	0.000197697	7.05e-05	0.000194861	0.00131442	6.75e-05	0.000203035	0.000331013	0.000108804	4.76e-05	0.000318347	3.32e-05	0.000329323	0.000136869	0.02	1.95e-05
E224-0	E224	0	5.53e-05	0.00109996	0.00026798	0.00014847	0.000292222	6.71e-05	0.000350638	0.000280721	4.35e-05	0.000152671	8.23e-05	0.000119591	5.94e-05	0.0005306	0.000111338	0.000898878	0.000182587	0.000154646	0.00028204	0.02	2.48e-05
E243-0	E243	0	3.87e-05	0.000517029	0.000430975	0.000532565	0.00108982	0.004831	0.0165198	0.02	0.00198291	0.00011766	0.000127508	0.02	0.00339482	0.000202887	5.62e-05	0.000519926	0.000133332	0.000353629	0.00027546	0.02	1.95e-05
E245-0	E245	0	1.95e-05	0.000196364	0.000164236	7.34e-05	0.000771667	0.000314958	0.000822541	0.00172964	0.00043517	0.00198187	6.6e-05	0.000224001	0.00120963	4.26e-05	4.11e-05	0.00037531	4.34e-05	7.14e-05	0.000165918	0.000882069	1.95e-05
E247-0	E247	0	1.95e-05	0.000128539	0.000147681	1.95e-05	0.000295514	4.8e-05	0.00171521	0.00123121	2.12e-05	0.000112428	0.000212335	0.00010849	0.000187794	0.000208807	6.99e-05	0.000267611	0.000112423	0.000150593	0.000126826	2e-05	1.95e-05
E53-0	E53	0	3.44e-05	0.000243342	0.000816833	4.92e-05	0.00160478	0.02	0.00068534	0.02	0.000883209	0.000119804	0.0014192	0.000751742	0.000157888	0.000239939	0.000159131	0.000622934	0.000284353	0.000578569	0.000485523	0.02	1.95e-05
E60-0	E60	0	7.1e-05	0.000190259	0.000393266	0.000599774	0.00827597	0.017288	0.02	0.002058	0.00450261	0.000128291	0.00148298	0.000984423	0.000244109	0.000128247	8.79e-05	0.00257919	6.3e-05	0.000245388	0.000323479	0.02	1.95e-05
E7-0	E7	0	4.36e-05	9.82e-05	0.000196992	0.000645581	7.11e-05	2.55e-05	0.000174507	0.000139065	2.13e-05	1.95e-05	4.58e-05	0.000165755	0.000226334	0.000185177	4.4e-05	0.000169447	0.000171119	0.000288117	0.000168226	0.000104085	1.95e-05
E76-0	E76	0	1.95e-05	0.000521943	0.000228328	1.95e-05	0.00017157	0.000263334	0.000696926	0.000199066	0.000194612	0.000414506	9.08e-05	0.000381387	0.000351599	0.000237026	4.62e-05	0.000215826	3.84e-05	0.000910461	0.000173227	0.000237987	1.95e-05
E77-0	E77	0	6.54e-05	0.000124117	0.000259282	6.57e-05	0.000247239	7.03e-05	0.000132041	0.000261727	0.000194371	6.53e-05	0.000108789	0.000780735	8.97e-05	0.000156248	8.53e-05	0.000454421	0.000144979	0.00272775	0.000242352	0.000201638	1.95e-05
E84-0	E84	0	1.95e-05	0.000150439	0.00170699	0.000276414	0.000227884	2.1e-05	8.55e-05	0.000349542	1.95e-05	2.99e-05	2.44e-05	9.37e-05	4.34e-05	9.64e-05	3.96e-05	0.00039628	1.95e-05	1.95e-05	0.00245073	2.02e-05	1.95e-05
E87-0	E87	0	1.95e-05	0.000216455	0.000217259	1.95e-05	0.000486021	6.5e-05	5.31e-05	9.53e-05	6.46e-05	5.14e-05	5.77e-05	7.19e-05	0.000439643	5.23e-05	4.86e-05	0.000417331	2.48e-05	0.00013485	0.000207123	5.34e-05	1.95e-05
E84-4	E84	4	2.87e-05	0.000169367	0.00446013	0.000236859	0.000767867	0.000204922	0.00146455	0.00438004	0.000146909	0.000324047	4.34e-05	0.000469973	0.000154071	9.4e-05	3.03e-05	0.000410368	2.62e-05	4.43e-05	0.00675499	3.45e-05	1.95e-05
E16-6	E16	6	0.00415682	0.000956332	0.0157367	0.00568571	0.000555528	0.00288303	0.00100101	0.02	0.00234839	0.00101014	0.02	0.00204175	0.00136937	0.000625265	0.00256159	0.00160765	0.000162937	0.000893086	0.02	0.02	0.000135283
E105-7	E105	7	1.95e-05	0.000875382	0.000380148	6.95e-05	0.0124883	0.00233486	0.000663686	0.00359332	0.000985183	0.000136652	0.000826136	0.00264229	0.000257248	0.000235576	8.4e-05	0.00191399	6.55e-05	0.00166476	0.000233376	0.000294548	1.95e-05
E107-7	E107	7	0.000165223	0.000390232	0.0012239	0.0014306	0.000347817	0.0111216	0.00156248	0.02	0.000568206	0.000105893	0.000283795	0.00107983	0.000799133	0.000274917	0.00406561	0.000424278	0.000191909	0.00126482	0.00140087	0.0109823	0.000104349
E114-7	E114	7	0.00113667	0.00136468	0.00396832	0.00163263	0.00641812	0.02	0.00729722	0.02	0.02	0.000289946	0.0134836	0.02	0.00131053	0.000489966	0.00333721	0.0009725	0.00971203	0.02	0.00277422	0.02	3.81e-05
E123-7	E123	7	0.000114979	0.000196364	0.000386538	0.000248142	0.00786982	0.0100303	0.00256927	0.0036239	0.00813906	0.00661934	0.00373077	0.00855173	0.00110258	0.000199493	0.00922248	0.000645417	0.000234429	0.0014115	0.000354971	0.02	1.95e-05
E132-7	E132	7	1.95e-05	0.00117066	0.00132607	0.000143206	0.00126423	0.00192947	0.000471567	0.02	0.00255348	8.67e-05	0.00100481	0.000580651	0.00013525	0.000188404	7.99e-05	0.000410368	4.07e-05	0.00301381	0.00125225	0.00217485	1.95e-05
E138-7	E138	7	3.76e-05	0.000216455	0.000705556	0.000208311	0.000524225	0.02	0.000481789	0.0155833	0.000659468	8.31e-05	0.000551852	0.00261676	0.000111669	0.000349687	0.000737578	0.00823076	5.1e-05	0.00121875	0.000670509	8.77e-05	2.01e-05
E152-7	E152	7	5.62e-05	0.000314586	0.000263423	0.000431293	0.02	0.000713041	0.00147623	0.0034201	0.000579041	0.000420321	0.000129734	0.00354242	0.000840705	0.000191826	0.000118075	0.00219061	0.00072394	0.00123539	0.000220355	0.000362045	1.95e-05
E160-7	E160	7	0.000332783	0.00678166	0.00144285	0.00192346	0.02	0.00409715	0.000912571	0.02	0.0100123	0.000230822	0.00263381	0.02	0.00254025	0.00184236	0.00423735	0.00363118	0.000799021	0.00206136	0.000955653	0.00165515	0.000144486
E173-7	E173	7	1.95e-05	0.000288809	0.00025685	1.95e-05	0.000406562	0.00101608	0.000484062	0.000264172	5.54e-05	5.27e-05	6.45e-05	0.000120343	0.000177664	0.000105133	4.48e-05	0.000234566	2.97e-05	0.000236314	0.000224718	0.000272983	1.95e-05
E180-7	E180	7	1.95e-05	0.000947521	0.000341596	1.95e-05	0.00195047	4.45e-05	0.00044549	0.00100521	5.35e-05	4.12e-05	9.62e-05	0.000938939	7.91e-05	6.96e-05	5.05e-05	0.000346965	3.32e-05	9.62e-05	0.000202661	0.000304778	1.95e-05
E182-7	E182	7	0.000286575	0.000288809	0.000805016	0.000208104	0.00168165	0.02	0.00122602	0.02	0.0180233	9.19e-05	0.00751086	0.00686582	0.00192222	0.000504861	9.32e-05	0.000438124	0.000711356	0.00177668	0.000626736	0.02	1.95e-05
E189-7	E189	7	1.95e-05	0.00155188	0.00086834	7.34e-05	0.00214991	0.02	0.02	0.02	0.000960309	0.00191489	0.000371626	0.00138497	0.000443965	0.000310249	9.32e-05	0.00203156	5.42e-05	0.00175624	0.000582394	0.02	1.95e-05
E207-7	E207	7	0.000106348	0.000262746	0.00328142	0.000448771	0.0012206	0.02	0.00135195	0.0131134	0.00422501	4.66e-05	0.00718476	0.00322648	0.000508888	0.000366829	4.86e-05	0.0104302	0.00011182	0.00104692	0.00381099	0.02	1.95e-05
E214-7	E214	7	7.52e-05	0.00221762	0.000778939	0.000481962	0.00303883	0.0167377	0.000706183	0.02	0.003596	0.000107822	0.000928461	0.00196984	0.00121855	0.00036433	0.000211999	0.000986455	0.000109423	0.00144683	0.000598519	0.0144843	1.95e-05
E224-7	E224	7	8.99e-05	0.00162784	0.000430975	0.00031656	0.02	0.000536644	0.00190819	0.0070015	0.000801247	0.000769435	0.000616171	0.00243721	0.00134165	0.00376454	0.00020069	0.00209535	0.000538602	0.000347953	0.000358817	0.02	0.000251819
E243-7	E243	7	0.000140543	0.000615169	0.000487379	0.000967878	0.00459842	0.00649702	0.02	0.02	0.00305223	0.000354622	0.000282378	0.02	0.00514731	0.000200342	5.62e-05	0.000677712	0.000369467	0.00049696	0.000327731	0.02	1.95e-05
E245-7	E245	7	1.95e-05	0.000262746	0.000411992	0.000140602	0.00143488	0.00206073	0.0025887	0.00465256	0.00288863	0.0036624	0.000153362	0.00109863	0.0017614	0.000299075	5.43e-05	0.0009935	0.000186101	0.00017977	0.000339474	0.00127725	1.95e-05
E247-7	E247	7	0.000221509	0.000737187	0.000367339	4.69e-05	0.02	0.000451833	0.00740267	0.0144282	0.000512626	0.000287946	0.000544996	0.00223876	0.000836686	0.000609925	0.000737578	0.00493014	0.000328249	0.000603501	0.000260942	0.0003222	1.95e-05
E53-7	E53	7	4.68e-05	0.000461009	0.00397416	8.87e-05	0.00836678	0.02	0.00167848	0.02	0.00365116	0.000195713	0.00486433	0.00422266	0.000426059	0.000389308	0.000190699	0.00151461	0.000932443	0.00103634	0.00281812	0.02	1.95e-05
E7-7	E7	7	5.21e-05	0.00308225	0.000200928	0.000468767	0.00209019	0.00393315	0.005152	0.00181404	0.000197741	3.44e-05	4.58e-05	0.00492074	0.0149231	0.000740336	0.000429549	0.00182334	0.000291632	0.000726484	0.000216814	0.000239791	1.95e-05
E76-7	E76	7	0.000149761	0.000840117	0.000518915	2.79e-05	0.00103566	0.000549307	0.00494269	0.000731286	0.000909174	0.000704607	0.0162278	0.00159411	0.000584567	0.000322516	0.000856982	0.000752072	6.13e-05	0.02	0.000432298	0.00072272	1.95e-05
E77-7	E77	7	0.000106396	0.000315446	0.000367898	9.24e-05	0.00129068	0.000387462	0.000664414	0.00102015	0.00656788	0.000101099	0.000296777	0.0019912	0.000321924	0.000242847	0.000231591	0.000574742	0.00195483	0.00386301	0.000321368	0.0127806	1.95e-05
E124-8	E124	8	6.91e-05	0.00125015	0.000428955	0.00135536	0.00125919	0.0034192	0.0023744	0.00229747	0.00105564	0.000212693	0.000134179	0.00201107	0.000338398	0.000529872	0.000179152	0.00102207	0.00158245	0.000401207	0.000704556	0.000378522	1.95e-05
E136-8	E136	8	0.000176476	0.000414908	0.00302427	0.000536796	0.02	0.00165441	0.00112884	0.00192779	0.0152197	0.000174082	0.000397387	0.00984734	0.000217328	9.4e-05	8.6e-05	0.015137	5.98e-05	0.00111465	0.00284169	0.00438876	1.95e-05
E137-8	E137	8	0.000107367	0.00136468	0.00638516	0.000268769	0.00684125	0.00605874	0.00112884	0.00326542	0.00114538	0.000122241	0.00172623	0.00101393	0.000544107	0.00232642	0.0198059	0.00985538	0.00238224	0.00125668	0.0108144	0.02	0.00013969
E140-8	E140	8	0.000293371	0.00020357	0.000210054	0.000303722	0.000472608	0.00131243	0.00346117	0.00476623	0.00129875	0.00123514	0.000685962	0.00792464	0.00100095	0.000156655	0.000432008	0.00057339	3.49e-05	0.000408024	0.000248989	0.00925119	1.95e-05
E141-8	E141	8	8.19e-05	0.000624578	0.000289232	0.00171015	0.000281399	0.02	0.00121792	0.02	0.00280538	0.000511913	9.48e-05	0.0035289	0.000459318	0.000123396	0.000430807	0.000435946	7.55e-05	0.00167233	0.000220129	0.02	1.95e-05
E143-8	E143	8	1.95e-05	0.000142179	0.000493597	1.95e-05	0.00119635	0.000704239	0.000320325	0.000397162	0.000123428	9.41e-05	6.6e-05	0.000692553	0.000108392	4.75e-05	7.19e-05	0.00108847	3.04e-05	0.000520235	0.000630122	0.000178652	1.95e-05
E149-8	E149	8	1.97e-05	0.00307773	0.00226627	0.00107216	0.0163971	0.00206963	0.000298408	0.00472295	0.00150401	0.000219247	0.00461311	0.00043895	0.000403152	0.00342611	0.00991478	0.00122814	0.000681629	0.0037203	0.00127911	0.02	2.44e-05
E218-8	E218	8	0.000933024	0.00122053	0.00026084	0.000642159	0.00084557	0.010528	0.00131173	0.00697309	0.00310433	0.0160314	0.000919426	0.00284471	0.000671623	0.000258044	9.58e-05	0.000420975	6.14e-05	0.000758311	0.000180778	0.02	1.95e-05
E87-8	E87	8	1.95e-05	0.000377795	0.000856883	3.97e-05	0.00203255	0.000339488	0.000861753	0.00104327	0.000576575	0.000153052	8.86e-05	0.000377578	0.00486413	0.000119743	7.39e-05	0.00179007	0.000153398	0.000279997	0.000918816	0.00134419	1.95e-05
E181-9	E181	9	2.7e-05	0.00125205	0.000468668	8.53e-05	0.02	0.0173547	0.000604735	0.02	0.00410101	0.000124205	0.00152798	0.00145909	0.000172572	0.000275727	0.00164858	0.000596426	0.000745109	0.000772702	0.000433777	0.02	1.95e-05
E212-9	E212	9	9.49e-05	0.000467619	0.000482683	0.000121746	0.000301693	0.00629343	0.000947777	0.00729609	0.00817957	0.000482717	0.0121336	0.00266569	0.000995498	0.000439884	0.000489834	0.000815697	0.000195579	0.00049057	0.000286711	0.02	1.95e-05
E165-10	E165	10	0.000362813	0.000327367	0.000585735	0.000927749	0.00661589	0.00638148	0.000251764	0.02	0.00169113	0.00855291	0.000493482	0.0011394	6.86e-05	0.000139517	0.00655697	0.00203689	0.000119027	0.000600954	0.000455638	0.02	0.000203616
E16-13	E16	13	0.00377577	0.000679849	0.0170242	0.00416061	0.000480957	0.00198238	0.000864724	0.02	0.0019422	0.000798153	0.02	0.00159986	0.00126398	0.000498998	0.00162393	0.00155193	0.000107879	0.000759551	0.02	0.02	0.000115728
E105-14	E105	14	1.95e-05	0.000947521	0.00036413	6.82e-05	0.0158304	0.00279465	0.000629534	0.00327095	0.00124778	0.000122895	0.00205771	0.00357034	0.000197859	0.000255359	7.59e-05	0.00205285	6.55e-05	0.00167615	0.000229058	0.000438591	1.95e-05
E107-14	E107	14	3.98e-05	0.000288809	0.000802119	0.0014013	0.000305343	0.00906698	0.00102811	0.02	0.000391435	5.72e-05	0.000241074	0.000788237	0.000665174	0.000165074	0.00250721	0.000267611	0.000103358	0.00121673	0.00103058	0.00990238	4.16e-05
E114-14	E114	14	0.00096262	0.00129928	0.00299023	0.0012671	0.00387648	0.0133717	0.00603437	0.02	0.0187717	0.000249042	0.00870468	0.0120454	0.000702485	0.000636044	0.00224078	0.000810503	0.00450689	0.02	0.00210745	0.02	3.66e-05
E160-14	E160	14	1.95e-05	0.000414908	0.000276544	1.95e-05	3.08e-05	8.45e-05	4.95e-05	0.000141604	3.13e-05	6.23e-05	4.04e-05	8.65e-05	4.5e-05	3.68e-05	5.53e-05	0.000289457	2.41e-05	6.36e-05	0.000246202	4.7e-05	1.95e-05
E247-14	E247	14	7.95e-05	0.000575202	0.000276544	3.73e-05	0.00950824	0.000432255	0.00408307	0.00950817	0.000257024	0.000245395	0.000545682	0.00099291	0.000683806	0.00055217	0.000396551	0.00231173	0.00022779	0.000429395	0.000233376	0.000254182	1.95e-05
E53-14	E53	14	3.22e-05	0.000216838	0.00248854	3.3e-05	0.00292496	0.02	0.000890668	0.0131955	0.00163501	9.13e-05	0.00282525	0.00119016	0.000180446	0.000195688	0.000109134	0.00066476	0.000490928	0.000595525	0.00179079	0.02	1.95e-05
E60-14	E60	14	0.000156438	0.000256548	0.00152619	0.00133031	0.02	0.0147674	0.02	0.00415582	0.0193993	0.000255822	0.00217935	0.00166824	0.000711519	0.000216491	0.00022571	0.00236865	0.000176307	0.00041974	0.00103592	0.02	1.95e-05
E7-14	E7	14	8.5e-05	0.00349286	0.000212704	0.000565845	0.00201763	0.0033202	0.00401289	0.00145193	0.000187393	4.85e-05	5.85e-05	0.00704668	0.0116889	0.000776501	0.000696206	0.00222844	0.000354877	0.000760844	0.000240061	0.00021545	1.95e-05
E76-14	E76	14	4.09e-05	0.00054628	0.00021064	1.95e-05	0.000378277	0.000626768	0.00355357	0.000334846	0.000488776	0.000359676	0.00516437	0.000645924	0.000389226	0.00019268	4.86e-05	0.000296705	4.4e-05	0.00475693	0.000179931	0.000547987	1.95e-05
E77-14	E77	14	0.000108384	0.000327367	0.000302681	8.36e-05	0.000655503	0.000223773	0.000577713	0.000675153	0.00359203	0.000101321	0.000179712	0.00131278	0.000248426	0.000205427	7.79e-05	0.000475882	0.000789397	0.00290262	0.00026719	0.00636745	1.95e-05
E87-14	E87	14	1.95e-05	0.000352719	0.000720312	4.04e-05	0.0021879	0.000339854	0.000750609	0.00119981	0.000638542	0.000180004	0.00020222	0.000405014	0.00784899	0.00010697	7.99e-05	0.0018063	0.000190167	0.000299396	0.000613158	0.00059746	1.95e-05
E124-15	E124	15	7.73e-05	0.00134968	0.000700819	0.00883566	0.000746103	0.00310342	0.00141799	0.00255337	0.000789792	0.000218485	0.000108789	0.001089	0.000202938	0.000339206	0.000161976	0.000935736	0.000987422	0.000233541	0.000684253	0.000220257	1.95e-05
E150-15	E150	15	3.54e-05	0.00134608	0.000579656	0.000254875	0.00201759	0.018176	0.0019406	0.00319362	0.0040536	0.00095984	0.00152519	0.00640101	0.00108842	0.00200192	0.00184995	0.00125973	0.000152811	0.00168128	0.000335572	0.02	1.95e-05
E179-27	E179	27	0.000221106	0.000822386	0.00760876	0.000537503	0.000244408	0.00290892	0.000360612	0.000730756	0.0015592	0.000523212	0.00238562	0.000931273	0.00118995	0.000372772	0.000707623	0.00160418	4.5e-05	0.02	0.0048034	0.02	3.64e-05
E100-28	E100	28	0.000612686	0.00144762	0.00392721	0.000292881	0.000734725	0.000557686	0.000496002	0.0030696	0.000533481	0.000163891	0.000418212	0.000407375	0.00107429	0.000288644	0.00204189	0.00316887	8.93e-05	0.00130738	0.00496169	0.00119382	0.000399983
E105-28	E105	28	1.95e-05	0.000854495	0.000246975	2.47e-05	0.00833478	0.00160441	0.000366453	0.00215917	0.000867584	6.49e-05	0.0014819	0.00247943	0.000114388	0.000155444	5.14e-05	0.00115287	5.26e-05	0.000992709	0.000202661	0.000223208	1.95e-05
E107-28	E107	28	3.54e-05	0.000209774	0.000606942	0.00135371	0.000223523	0.00494072	0.000720745	0.02	0.000277346	3.8e-05	0.000253936	0.000639811	0.000413235	8.47e-05	0.00151907	0.000193772	4.8e-05	0.0012638	0.000773079	0.00526177	1.95e-05
E114-28	E114	28	0.000771736	0.00104821	0.00216912	0.00133768	0.00283308	0.00759388	0.00326627	0.0157031	0.00663875	0.00018593	0.00528931	0.00354682	0.000361352	0.000707343	0.00155626	0.000638923	0.00195577	0.02	0.00146109	0.02	2.95e-05
E121-28	E121	28	1.95e-05	0.00321072	0.0011066	7.11e-05	0.00106868	0.000576204	0.00119473	0.00343241	0.000535184	0.00119432	0.0004085	0.00115687	0.00018375	0.000216384	0.00310935	0.000346965	0.000380246	0.00147577	0.000922024	0.02	2.15e-05
E123-28	E123	28	2.08e-05	0.000249607	0.000279819	0.000129856	0.00330709	0.00498446	0.0012091	0.00190138	0.0022092	0.00229832	0.00166834	0.00486453	0.000499256	0.000151924	0.00543807	0.000566698	0.000102143	0.000762954	0.00029787	0.02	1.95e-05
E124-28	E124	28	4.19e-05	0.000724949	0.000297383	0.00843981	0.000284301	0.00145812	0.00056375	0.000928599	0.000361755	0.000112023	3.84e-05	0.000791846	7.56e-05	0.000132957	6.02e-05	0.000537263	0.000409311	8.43e-05	0.000389076	0.00014362	1.95e-05
E132-28	E132	28	1.95e-05	0.000822921	0.000588771	7.85e-05	0.000242776	0.000506916	0.00013358	0.00880775	0.000540787	4.69e-05	0.000361853	0.00015925	9.62e-05	8.28e-05	3.93e-05	0.000238253	2.34e-05	0.00084847	0.000518093	0.00054967	1.95e-05
E137-28	E137	28	3.65e-05	0.000660142	0.00125091	8.51e-05	0.00315854	0.00317912	0.000927587	0.00124104	0.000507311	0.000113082	0.000634613	0.000352881	0.000136305	0.00133329	0.0122244	0.00792321	0.000996348	0.000956562	0.00223905	0.02	0.000140534
E138-28	E138	28	3.21e-05	0.000101248	0.000512193	0.00014008	0.000215006	0.0127158	7.77e-05	0.00448393	0.0002952	2.87e-05	0.000288045	0.000653451	4.24e-05	0.000315019	0.000639755	0.0024375	2.26e-05	0.000343901	0.000519852	2.89e-05	1.95e-05
E152-28	E152	28	1.95e-05	0.00022312	0.000164236	0.000179336	0.02	0.000325587	0.00063069	0.00219529	0.000376032	0.000260659	0.000137139	0.000815876	0.000337763	8.28e-05	4.67e-05	0.000560057	0.000341577	0.000943509	0.000126826	0.000420814	1.95e-05
E165-28	E165	28	0.000258896	0.000236398	0.000341596	0.000574042	0.00195697	0.00190857	9.86e-05	0.02	0.000523279	0.00337958	0.000263201	0.000566582	4.63e-05	4.94e-05	0.00306404	0.00135933	4.67e-05	0.000272722	0.000271333	0.00655775	0.000150942
E186-28	E186	28	0.000861792	0.000276421	0.00039183	0.000502876	0.00319191	0.0109601	0.000617896	0.00206524	0.00386095	6.92e-05	0.00404136	0.00275558	0.000259439	0.00035508	8.04e-05	0.000796218	0.000902824	0.00201041	0.000291371	0.02	1.95e-05
E189-28	E189	28	3.43e-05	0.00417774	0.000184129	3.88e-05	0.00206017	0.02	0.00609125	0.02	0.0015508	0.00146216	0.000245366	0.00110855	0.00023169	0.000287839	0.000216017	0.00260439	5.52e-05	0.00122328	0.000224718	0.02	1.95e-05
E207-28	E207	28	0.000107367	0.000142179	0.00130466	0.000230858	0.00137437	0.02	0.000440961	0.00400258	0.00103552	3.65e-05	0.00322524	0.000978771	0.00028844	0.000437352	3.93e-05	0.0052634	4.54e-05	0.000389382	0.00143889	0.0145718	1.95e-05
E224-28	E224	28	0.000101241	0.00206366	0.000440432	0.000453643	0.00542476	0.000286267	0.00139164	0.00438123	0.000365794	0.000355632	0.000383473	0.00133847	0.00030686	0.00242711	0.000235829	0.00164028	0.000291541	0.000397122	0.000351113	0.02	8.06e-05
E247-28	E247	28	4.53e-05	0.000327367	0.000184129	1.95e-05	0.0023917	0.000255161	0.00230474	0.00421311	0.000125046	0.000150427	0.000258215	0.000361917	0.000455013	0.000245497	0.000119124	0.000696957	0.000121421	0.000343091	0.000153994	0.00011914	1.95e-05
E45-28	E45	28	1.95e-05	0.000176966	0.000312433	6.68e-05	0.000596925	0.00121788	0.000884456	0.00196998	0.000978126	0.00158174	0.000177159	0.000355034	0.000676006	0.000248649	4.17e-05	0.000293906	4.37e-05	5.42e-05	0.000293548	0.000218454	1.95e-05
E53-28	E53	28	2.92e-05	0.00028284	0.00255587	2.94e-05	0.00178515	0.02	0.000546892	0.00699956	0.00117525	8.19e-05	0.00215585	0.00063291	0.00013664	0.000174589	0.000114555	0.000457434	0.000404122	0.000619634	0.00165288	0.02	1.95e-05
E60-28	E60	28	0.00014253	0.000262746	0.000720312	0.000836109	0.00911125	0.0100443	0.02	0.00219219	0.00645763	0.000147801	0.000963158	0.000810151	0.000361833	0.000105133	6.4e-05	0.00114705	7.31e-05	0.000205468	0.000519852	0.02	1.95e-05
E7-28	E7	28	6.48e-05	0.00299013	0.000251582	0.000624712	0.00145653	0.00220545	0.00258392	0.00116929	0.000155209	5.64e-05	6.25e-05	0.00353565	0.00729915	0.000482487	0.000633563	0.00170907	0.000299204	0.000660276	0.000255976	0.000398897	1.95e-05
E77-28	E77	28	6.63e-05	0.000288809	0.000266706	7.02e-05	0.00047016	0.000165961	0.00045172	0.000485671	0.00219351	8.11e-05	0.000137879	0.00109665	0.00016027	0.00017636	7.59e-05	0.000451908	0.000343317	0.00236756	0.000233376	0.00313749	1.95e-05
E87-28	E87	28	1.95e-05	0.000262746	0.000341596	4.51e-05	0.00179202	0.000270744	0.000400272	0.00102374	0.000472012	0.000122895	7.51e-05	0.000301176	0.00724851	7.43e-05	4.95e-05	0.00139319	0.000120524	0.000193249	0.000360737	0.000388084	1.95e-05
E140-29	E140	29	9.61e-05	0.000301733	0.000147681	0.000159012	0.000207826	0.000494595	0.00129979	0.002186	0.000405959	0.000632182	0.000300064	0.00318392	0.00106177	7.72e-05	0.000168122	0.000249292	2.41e-05	0.000207908	0.000156398	0.00362808	1.95e-05
E141-29	E141	29	3.32e-05	0.000704414	0.000373749	0.00223499	0.000185343	0.02	0.000802423	0.02	0.00121119	0.000367096	0.000146737	0.00346513	0.000331495	0.000114288	0.00020069	0.000499673	7e-05	0.00145906	0.000303904	0.02	1.95e-05
E149-29	E149	29	3.26e-05	0.00248039	0.00243219	0.000480958	0.00931226	0.00141779	0.00039463	0.00249253	0.000851674	0.000188565	0.0030576	0.00026092	0.000337281	0.00154034	0.00741953	0.00107079	0.000180576	0.00156879	0.0014833	0.02	1.95e-05
E150-29	E150	29	1.95e-05	0.000864954	0.000328664	7.32e-05	0.00102265	0.00716669	0.000805969	0.00113416	0.00124899	0.000594042	0.000581983	0.00191923	0.00068577	0.000860943	0.000944599	0.000638923	6.68e-05	0.000856634	0.000211558	0.02	1.95e-05
E173-29	E173	29	1.95e-05	0.000216455	0.000184129	1.95e-05	0.000154608	0.000663981	0.000294475	0.00026617	4.22e-05	4.79e-05	5.7e-05	8.76e-05	0.000119254	6.67e-05	3.93e-05	0.000163885	2.19e-05	0.000162955	0.00014672	0.000969588	1.95e-05
E218-29	E218	29	0.000220546	0.000511138	0.000170865	0.000498719	0.000334844	0.00287016	0.000543339	0.00255583	0.000819297	0.00454063	0.00054911	0.000902209	0.000408914	0.000146623	5.53e-05	0.000307545	3.73e-05	0.000641899	0.000139349	0.02	1.95e-05
E243-29	E243	29	1.95e-05	0.000249607	0.000289631	0.00033877	0.00113238	0.00288766	0.00364454	0.00512195	0.000688439	7.79e-05	9.17e-05	0.0118862	0.000690191	6.19e-05	3.39e-05	0.000296705	7.69e-05	0.000173628	0.000189111	0.0175609	1.95e-05
E136-30	E136	30	5.83e-05	0.000176137	0.00141115	0.000300798	0.0118879	0.000478288	0.000357445	0.000745246	0.00342529	6.39e-05	0.000310645	0.00178453	0.000110579	3.58e-05	4.39e-05	0.00248974	3.59e-05	0.000473793	0.00128385	0.0024518	1.95e-05
E181-30	E181	30	2.01e-05	0.000630631	0.000202686	2.43e-05	0.02	0.00623722	0.000327302	0.02	0.00129118	4.01e-05	0.000587523	0.000451169	5.03e-05	0.000138352	0.000458463	0.000304948	0.000244311	0.000301806	0.000170767	0.02	1.95e-05
E100-339	E100	339	0.000483629	0.000441393	0.00271259	0.000300854	0.000651542	0.000120366	0.00032396	0.000390468	9.46e-05	0.000112609	0.000183016	0.000300811	0.000213986	0.000171907	0.00204962	0.00292007	3.22e-05	0.000656761	0.00342102	0.000104314	0.000617341
E87-354	E87	354	1.95e-05	0.000136233	0.000165454	1.95e-05	0.00122244	0.000644027	7.29e-05	0.00348235	0.000145492	3.46e-05	0.000139966	8.08e-05	0.00248799	5.15e-05	2.84e-05	0.000733763	5.57e-05	0.000106596	0.000132525	0.00117611	1.95e-05
E76-364	E76	364	1.95e-05	0.000569362	0.000157936	1.95e-05	0.000484955	0.0010861	0.000979731	0.000361158	0.000245843	0.000360503	0.00099023	0.000355707	0.000358974	0.000228941	2.28e-05	0.000197923	5.07e-05	0.00078083	0.000135112	0.000622766	1.95e-05
E105-365	E105	365	1.95e-05	0.000408128	0.000157936	1.95e-05	0.00057934	0.000317448	4.22e-05	0.000433075	0.000676506	1.95e-05	0.000418193	0.000300811	7.08e-05	5.36e-05	2.47e-05	0.00234989	3.52e-05	3.23e-05	8.49e-05	0.00012422	1.95e-05
E114-365	E114	365	0.000992376	0.000531773	0.00113281	0.0012857	0.00175706	0.000223769	0.00050354	0.00238028	0.000471513	0.000120457	0.00100947	0.000103646	0.000213474	0.000207703	0.000744845	0.000443392	2.72e-05	0.00855544	0.000788802	0.000869686	3.47e-05
E123-365	E123	365	3.4e-05	5.41e-05	0.000154169	5.77e-05	0.00143238	0.00015986	7.35e-05	0.000214398	0.000208052	0.000113634	8.54e-05	0.000668218	6.07e-05	5.78e-05	0.000427206	0.000296951	3.62e-05	0.000188141	0.000135112	0.00174588	1.95e-05
E132-365	E132	365	1.95e-05	0.000937569	0.00039183	0.000110663	6.23e-05	6.59e-05	9.13e-05	0.000343459	0.000304662	4.81e-05	0.000143063	5.95e-05	8.6e-05	0.00015756	4.02e-05	0.000256404	2.85e-05	0.000600452	0.000508376	0.000178849	1.95e-05
E136-365	E136	365	2.99e-05	0.000181274	0.00120276	4.23e-05	0.00184856	0.000515288	7.99e-05	0.00051719	0.000447457	7.69e-05	0.00113714	0.000411038	6.95e-05	4.83e-05	3.62e-05	0.00071378	2.2e-05	0.000122214	0.00155061	0.000666246	1.95e-05
E137-365	E137	365	3.81e-05	0.000113603	0.000142839	1.95e-05	0.00114321	0.000310154	5.02e-05	4.31e-05	3.48e-05	4.08e-05	3.63e-05	8.52e-05	5.29e-05	3.41e-05	0.000299847	0.00176937	3.12e-05	0.000979917	0.000180778	0.00121193	6.78e-05
E140-365	E140	365	2.54e-05	9.85e-05	0.000135265	0.000147183	5.27e-05	5.66e-05	4.88e-05	0.000360177	6.39e-05	4.57e-05	4.68e-05	0.000475388	0.000203199	2.51e-05	4.13e-05	0.000163503	1.96e-05	0.000106596	9.3e-05	0.00087501	1.95e-05
E141-365	E141	365	3.08e-05	0.000467619	0.000165454	0.00219655	5.03e-05	0.00418291	0.000112409	0.00371617	8.88e-05	0.00013372	4.68e-05	0.000999721	0.000161779	5.78e-05	0.000120318	0.0002316	3.25e-05	0.000334545	0.000119509	0.02	1.95e-05
E152-365	E152	365	5.02e-05	0.000480607	0.000299762	0.00010799	0.00818884	0.02	0.00221612	0.02	0.02	0.000178909	0.00434387	0.00177902	0.000429194	0.000551451	4.02e-05	0.00129766	0.000654759	0.000877169	0.000229807	0.02	1.95e-05
E245-365	E245	365	1.95e-05	0.000158814	9.73e-05	2.56e-05	0.000256141	0.000153602	0.000174785	4.76e-05	0.00015006	3.18e-05	4.38e-05	5.72e-05	3.4e-05	2.73e-05	2.47e-05	0.000167848	1.95e-05	8.18e-05	0.000114261	3.33e-05	1.95e-05
E60-365	E60	365	8.62e-05	0.000262044	0.000217394	0.000188864	0.0010555	8.53e-05	0.000327302	0.000176776	0.000874558	6.37e-05	0.000421004	0.000243166	0.000117359	4.93e-05	3.62e-05	0.000320836	3.02e-05	0.000128584	0.000170767	0.000277034	1.95e-05
E84-365	E84	365	1.95e-05	0.000158814	0.000670663	0.000338984	0.000660447	0.000135035	0.000123419	0.000821449	6.15e-05	3.35e-05	0.00020731	0.00107759	0.000112252	8.85e-05	2.28e-05	0.000413449	2.51e-05	1.95e-05	0.000525331	0.000167272	1.95e-05
E124-366	E124	366	1.95e-05	0.000276421	0.000120081	0.00204283	3.03e-05	0.000245038	3.28e-05	0.0001024	7.88e-05	1.95e-05	1.95e-05	0.000309848	2.76e-05	4.61e-05	2.28e-05	0.000197923	6.79e-05	1.95e-05	0.000314498	0.000143692	1.95e-05
E143-366	E143	366	1.95e-05	0.000113603	0.000142839	1.95e-05	0.000565452	1.95e-05	1.95e-05	4.76e-05	1.95e-05	1.96e-05	2.21e-05	5.72e-05	2.54e-05	1.95e-05	1.95e-05	0.000697027	1.95e-05	9.03e-05	7.68e-05	4.55e-05	1.95e-05
E77-367	E77	367	0.000116195	0.000188726	0.000303259	7e-05	0.00025208	0.000146205	0.000247489	0.000180992	0.000164671	7.48e-05	0.000111981	0.000604749	9.37e-05	0.000193017	6.31e-05	0.000487542	0.000132066	0.00209791	0.00021039	0.000117601	1.95e-05
E121-368	E121	368	3.58e-05	0.000630631	0.000676477	4e-05	0.000608129	0.000104737	0.00037665	0.000100195	0.000111144	0.000222648	0.000133765	0.000202026	0.000112252	8.25e-05	8.69e-05	0.000316877	2.92e-05	0.000340824	0.000556886	0.00118813	1.95e-05
E149-368	E149	368	1.95e-05	0.000304878	0.00153196	7.65e-05	0.000258397	9.31e-05	0.000108714	0.000481026	5.16e-05	0.000101656	0.00019671	9.12e-05	0.000169231	0.000169235	5.26e-05	0.00091466	2.44e-05	0.000268873	0.00114671	6.09e-05	1.95e-05
E247-368	E247	368	3.17e-05	0.000113603	0.000120081	1.95e-05	0.000385278	0.000107422	0.00165281	0.000341486	2.51e-05	0.000105083	0.000138417	9.23e-05	0.000144521	0.000138352	4.63e-05	0.000197923	8.22e-05	0.000180265	7.41e-05	2.32e-05	1.95e-05
E165-370	E165	370	0.000250934	0.000173804	0.000224707	0.000744676	0.000661385	0.000193331	5.34e-05	0.00153312	7.74e-05	0.0015772	0.00015079	0.000235389	3.11e-05	4.18e-05	0.0014304	0.000892546	3.32e-05	7.08e-05	0.000129933	0.000550857	0.00012443
E138-371	E138	371	3.9e-05	8.36e-05	0.00018787	0.000196133	0.000121505	0.000577823	2.88e-05	0.000301782	0.000127197	1.95e-05	0.000100274	8.85e-05	2.68e-05	0.000151207	0.000687832	0.000304948	1.95e-05	8.79e-05	0.000207945	1.95e-05	1.95e-05
E160-371	E160	371	6.71e-05	0.00014377	0.000135265	0.000127485	0.00130586	0.000103969	0.000382725	0.000357233	0.000568335	1.95e-05	4.61e-05	0.000699109	8.18e-05	5.15e-05	0.000102409	0.000172181	4.88e-05	0.000184645	0.000108988	2.49e-05	1.95e-05
E167-371	E167	371	2.36e-05	0.00020357	0.00026084	0.00126735	8.98e-05	5.17e-05	0.000430628	0.000183097	9.59e-05	1.95e-05	0.00030083	0.000591241	0.000134658	2.96e-05	8.47e-05	0.000172181	2.1e-05	0.00121148	0.000248989	0.000125082	1.95e-05
E180-371	E180	371	1.95e-05	0.000926795	0.000239246	1.95e-05	0.000209607	5.17e-05	3.82e-05	0.000237057	4.68e-05	1.95e-05	4.98e-05	0.000325498	4.23e-05	2.73e-05	4.23e-05	0.000197923	2.06e-05	5.43e-05	0.000124733	0.000210545	1.95e-05
E150-372	E150	372	1.95e-05	0.000506345	0.00018787	1.95e-05	0.000584439	0.00210403	0.000217764	0.000179939	0.000151431	0.000351601	0.000176907	0.000697235	0.000345895	0.000295346	0.000251653	0.00031291	3.32e-05	0.000326165	0.000135112	0.02	1.95e-05
E181-373	E181	373	1.95e-05	0.000158814	0.000135265	1.95e-05	0.00167515	0.000138023	2.95e-05	0.00080944	7.6e-05	3.77e-05	8.23e-05	0.000154831	2.1e-05	0.00010619	2.28e-05	0.000214851	3.85e-05	9.64e-05	0.000111628	0.00384817	1.95e-05
E7-373	E7	373	4.94e-05	0.000163687	0.000133532	0.000519924	0.000207699	4.45e-05	0.000200544	0.000138048	2.13e-05	1.95e-05	3.36e-05	0.000454893	0.000320514	0.000129819	3.42e-05	0.000151061	0.000128703	0.000240196	0.000134832	0.000138866	1.95e-05
E207-374	E207	374	0.000106972	0.000113603	0.000310231	0.000104724	0.00120856	0.00035828	3.42e-05	0.00013622	6.48e-05	1.95e-05	0.000763223	0.000231979	3.68e-05	0.000221341	2.65e-05	0.00210262	2.1e-05	7.8e-05	0.000309894	0.000523144	1.95e-05
E189-389	E189	389	1.95e-05	0.000563142	0.000112479	1.95e-05	0.000755889	0.00324433	0.000799856	0.00671082	0.000604695	0.00138761	0.000118216	0.00170874	0.000196479	0.000320756	3.43e-05	0.000815697	2.78e-05	0.000387182	9.3e-05	0.0158606	1.95e-05
E53-394	E53	394	1.95e-05	0.000158814	0.000664835	1.95e-05	0.000707516	0.00147064	9.13e-05	0.000311756	0.000192061	2.98e-05	0.000420302	0.000168541	0.000188162	0.000117708	5.47e-05	0.0002316	0.000144032	0.000498087	0.000430857	0.0083122	1.95e-05
E243-396	E243	396	1.95e-05	0.000173804	0.000264414	0.000114819	0.000127968	0.0001032	5.02e-05	8.36e-05	0.000105856	1.95e-05	2.77e-05	0.00161056	0.000161779	3.18e-05	2.47e-05	0.000239909	2.58e-05	3.64e-05	0.000124733	0.000176594	1.95e-05
E218-418	E218	418	0.00029543	0.000269245	0.000142839	0.000484594	0.000118729	0.000237966	0.000151717	4.88e-05	0.000106316	0.000706197	0.0001073	0.000155851	0.000288211	0.000121505	4.02e-05	0.000280847	2.89e-05	0.000431359	9.3e-05	0.00153306	1.95e-05
E224-419	E224	419	4.46e-05	0.00108972	0.000195291	0.000149263	0.000321994	3.68e-05	0.000285916	0.00033655	3.48e-05	8.65e-05	4.38e-05	0.000691614	3.68e-05	0.000478266	8.8e-05	0.00071712	3.39e-05	0.00022623	0.000145402	0.000286932	1.95e-05
E212-426	E212	426	0.000140614	0.00036061	0.00111767	0.000115809	0.000167377	4.64e-05	0.000280292	0.000125386	0.000333502	0.00107676	2.77e-05	0.00101814	0.000129124	0.000710598	0.000303388	0.000879851	0.000173337	0.000134018	0.000959166	1.95e-05	0.000204759
E214-427	E214	427	1.95e-05	0.000719621	0.00026084	2.85e-05	0.000275987	0.000940243	0.000103768	0.000289767	0.000133148	2.29e-05	0.00013066	0.00014458	8.54e-05	7.65e-05	4.63e-05	0.000256404	2.51e-05	0.000138529	0.000155608	0.000231985	1.95e-05
E179-431	E179	431	0.000217082	0.000461093	0.00556821	0.000428402	7.76e-05	0.000272124	0.000172434	7.24e-05	0.000531849	0.000214327	0.00132722	0.000709423	0.000320104	9.55e-05	0.000487417	0.000386887	2.72e-05	0.000707539	0.00444645	0.00158916	3.52e-05
E173-434	E173	434	1.95e-05	0.000173804	0.000131473	1.95e-05	3.03e-05	0.000274576	0.000176546	9.25e-05	2.75e-05	3.39e-05	4.98e-05	4.51e-05	6.83e-05	4.72e-05	2.84e-05	0.000145993	1.95e-05	5.33e-05	9.3e-05	0.000374634	1.95e-05
E182-442	E182	442	0.000121062	0.00014377	0.000195291	1.95e-05	0.000793137	0.000821803	0.000127067	0.0007493	0.00110378	4.08e-05	0.000329866	0.000512145	0.000329369	9.35e-05	3.72e-05	0.00018939	0.000162913	0.000235233	0.000263231	0.00157727	1.95e-05
E186-443	E186	443	0.000285146	0.000113603	0.000282176	0.000373216	0.000177395	0.000563377	0.0002097	0.00040601	0.000117113	4.01e-05	0.000253739	0.000327391	0.000173466	5.36e-05	3.43e-05	0.000320836	0.000171022	0.00118447	0.000178282	0.00117611	1.95e-05
E16-444	E16	444	0.00207506	0.000707943	0.00521525	0.00136117	0.000147271	0.000144721	0.000516128	0.00236057	0.000163073	0.000220984	0.00349183	0.000205486	0.000279318	0.000124339	0.000165808	0.00103261	4.78e-05	0.000445944	0.00464209	0.00131462	8.87e-05
