## Additional File 3 for "*Plasmodium vivax* malaria serological exposure markers: assessing the degree and implications of cross-reactivity with *P. knowlesi*"

### Sheet: Sheet1
SampleID	RBP2b(161-1454)_Dilution	MSP3b_Dilution	DBPII_AH_Dilution	MSP1-19_Dilution	TRAP_Dilution	MSP8_Dilution	PVX_112670_Dilution	PVX_096995_Dilution	RAMA_Dilution	s16_Dilution	RIPR_Dilution	PTEX150_Dilution	MSP7L_Dilution	MSP3a_Dilution	MSP5_Dilution	RBP2a_Dilution	MSP7F_Dilution	Hypothetical_Dilution	DBPII_Sal1_Dilution	RBP2b(1986-2653)_Dilution	EBP_Dilution
1	1.95313e-05	0.000196311	8.721e-05	1.95313e-05	3.32776e-05	1.95313e-05	1.95313e-05	9.2098e-05	6.04303e-05	2.21555e-05	5.64051e-05	2.77383e-05	2.43097e-05	1.95313e-05	0.000100173	0.000222583	1.95313e-05	3.4817e-05	0.000197306	1.95313e-05	1.95313e-05
2	1.95313e-05	4.696e-05	0.000233459	1.95313e-05	1.95313e-05	1.95313e-05	1.95313e-05	3.20645e-05	1.95313e-05	1.95313e-05	2.09099e-05	1.95313e-05	2.49255e-05	1.95313e-05	2.40093e-05	5.54825e-05	4.50587e-05	2.71974e-05	0.0003976	1.95313e-05	1.95313e-05
3	1.95313e-05	4.29726e-05	5.05818e-05	1.95313e-05	1.95313e-05	1.95313e-05	3.61186e-05	2.82237e-05	1.95313e-05	1.95313e-05	1.95313e-05	0.000207954	1.95313e-05	1.95313e-05	1.95313e-05	7.06354e-05	1.95313e-05	7.34696e-05	2.84829e-05	1.95313e-05	1.95313e-05
4	1.95313e-05	4.29726e-05	6.95084e-05	4.19704e-05	1.95313e-05	1.95313e-05	1.95313e-05	1.95313e-05	0.00011804	1.95313e-05	1.95313e-05	1.95313e-05	1.95313e-05	2.57541e-05	2.40093e-05	0.000106727	1.95313e-05	1.95313e-05	5.20305e-05	1.95313e-05	1.95313e-05
5	1.95313e-05	4.10124e-05	2.67475e-05	2.07225e-05	2.14519e-05	8.45997e-05	1.95313e-05	1.95313e-05	1.95313e-05	0.000143414	1.95313e-05	1.95313e-05	2.18305e-05	1.95313e-05	1.95313e-05	4.81961e-05	1.95313e-05	3.89385e-05	1.95313e-05	1.95313e-05	1.95313e-05
6	1.95313e-05	7.01946e-05	5.78169e-05	1.95313e-05	1.95313e-05	1.95313e-05	3.68883e-05	2.94971e-05	3.3493e-05	1.95313e-05	2.85284e-05	3.10202e-05	2.43097e-05	1.95313e-05	4.33899e-05	0.000115013	1.95313e-05	0.000215172	5.89388e-05	1.95313e-05	1.95313e-05
7	1.95313e-05	5.93907e-05	0.000212972	1.95313e-05	1.95313e-05	1.95313e-05	2.84802e-05	2.27979e-05	2.6684e-05	1.95313e-05	7.28665e-05	2.24659e-05	3.75636e-05	1.95313e-05	4.33899e-05	0.000123371	1.95313e-05	5.00758e-05	0.000229988	1.95313e-05	1.95313e-05
8	1.95313e-05	0.000285635	9.90702e-05	1.95313e-05	2.54665e-05	0.000850968	4.72327e-05	2.445e-05	1.95313e-05	1.95313e-05	4.8609e-05	0.00203238	3.54909e-05	1.95313e-05	2.51552e-05	0.000106727	1.95313e-05	3.81141e-05	6.47246e-05	1.95313e-05	1.95313e-05
9	1.95313e-05	5.51757e-05	0.000105009	5.56359e-05	0.000170702	1.95313e-05	2.29644e-05	2.61181e-05	2.00493e-05	3.39599e-05	1.95313e-05	2.48887e-05	7.96458e-05	3.23102e-05	3.34469e-05	9.44552e-05	1.95313e-05	4.67742e-05	4.63151e-05	1.95313e-05	1.95313e-05
10	1.95313e-05	3.90759e-05	6.07283e-05	0.00039643	2.54665e-05	1.95313e-05	1.95313e-05	1.95313e-05	4.48529e-05	2.13623e-05	1.95313e-05	6.04164e-05	4.7775e-05	8.57164e-05	1.95417e-05	0.000115013	1.95313e-05	2.18521e-05	3.8406e-05	1.95313e-05	1.95313e-05
11	1.95313e-05	6.36691e-05	9.61025e-05	5.74202e-05	1.95313e-05	3.42604e-05	2.14764e-05	2.27979e-05	2.55406e-05	3.07331e-05	3.91516e-05	0.000105989	4.92162e-05	2.00763e-05	2.86542e-05	8.24076e-05	1.95313e-05	7.13922e-05	8.33292e-05	2.60119e-05	1.95313e-05
12	1.95313e-05	3.90759e-05	8.721e-05	1.95313e-05	7.39302e-05	3.50383e-05	2.99983e-05	2.52821e-05	1.95313e-05	1.95313e-05	2.05858e-05	4.51824e-05	2.61528e-05	3.85923e-05	2.17512e-05	3.94258e-05	1.95313e-05	2.69916e-05	3.72876e-05	1.95313e-05	1.95313e-05
13	1.95313e-05	3.52784e-05	3.22061e-05	0.00105425	1.95313e-05	1.95313e-05	1.95313e-05	1.95313e-05	1.95313e-05	1.95313e-05	1.95313e-05	1.95313e-05	1.95313e-05	1.95313e-05	1.95313e-05	7.06354e-05	1.95313e-05	1.95313e-05	1.95313e-05	1.95313e-05	1.95313e-05
14	1.95313e-05	5.103e-05	5.78169e-05	1.95313e-05	7.96711e-05	1.95313e-05	1.95313e-05	1.95313e-05	1.95313e-05	1.95313e-05	3.46588e-05	1.95313e-05	1.95313e-05	3.2881e-05	1.95313e-05	0.000244563	1.95313e-05	1.95313e-05	2.21079e-05	1.95313e-05	1.95313e-05
15	1.95313e-05	7.23961e-05	0.000110951	1.95313e-05	6.66137e-05	1.95313e-05	1.95313e-05	3.37901e-05	1.95313e-05	1.95313e-05	3.22607e-05	2.14625e-05	4.22607e-05	1.95313e-05	2.40093e-05	9.85231e-05	1.95313e-05	0.000121231	4.40427e-05	2.64584e-05	1.95313e-05
16	2.81356e-05	7.68354e-05	6.36479e-05	1.95313e-05	0.00260395	2.77798e-05	9.57973e-05	3.99057e-05	1.95313e-05	1.95313e-05	4.15889e-05	7.45128e-05	5.18008e-05	1.95313e-05	3.58914e-05	0.000127574	1.95313e-05	5.13144e-05	4.85958e-05	2.13219e-05	1.95313e-05
17	1.95313e-05	5.51757e-05	4.91435e-05	2.78575e-05	2.45124e-05	2.50359e-05	2.446e-05	1.95313e-05	1.95313e-05	3.31139e-05	1.95313e-05	5.06619e-05	4.28442e-05	1.95313e-05	1.95417e-05	4.46394e-05	6.28628e-05	4.55365e-05	4.63151e-05	1.95313e-05	1.95313e-05
18	1.95313e-05	3.15899e-05	4.62768e-05	1.95313e-05	4.03267e-05	3.00826e-05	2.54609e-05	2.03533e-05	6.10268e-05	1.95313e-05	1.95313e-05	1.95313e-05	2.18305e-05	1.95313e-05	1.95417e-05	2.79321e-05	1.95313e-05	3.66715e-05	0.000251245	1.95313e-05	1.95313e-05
19	1.95313e-05	5.103e-05	7.53922e-05	0.000221066	1.95313e-05	1.95313e-05	0.000501358	3.2926e-05	3.57132e-05	2.24209e-05	1.95313e-05	3.43248e-05	2.67642e-05	1.95313e-05	2.51552e-05	6.29717e-05	1.95313e-05	0.000118032	6.93663e-05	1.95313e-05	1.95313e-05
20	1.95313e-05	7.68354e-05	9.01721e-05	1.95313e-05	6.66137e-05	1.95313e-05	4.38556e-05	3.46568e-05	1.95313e-05	6.92247e-05	2.51809e-05	0.00013996	3.31073e-05	1.97934e-05	3.58914e-05	9.85231e-05	1.95313e-05	4.01753e-05	7.16903e-05	1.95313e-05	1.95313e-05
21	1.95313e-05	9.50106e-05	5.63647e-05	1.95313e-05	0.000110906	0.000937011	1.95313e-05	2.445e-05	2.11802e-05	2.29532e-05	2.31971e-05	1.95313e-05	0.000155034	1.95313e-05	1.95313e-05	6.29717e-05	1.95313e-05	0.000203526	1.95313e-05	1.95313e-05	1.95313e-05
22	1.95313e-05	9.96429e-05	8.2772e-05	2.19391e-05	1.95313e-05	1.95313e-05	9.01471e-05	4.30017e-05	5.66605e-05	1.95313e-05	1.95313e-05	0.000119017	2.12066e-05	1.95313e-05	3.10336e-05	8.24076e-05	1.95313e-05	9.07868e-05	3.28502e-05	3.10168e-05	1.95313e-05
23	1.95313e-05	3.90759e-05	7.09774e-05	1.95313e-05	2.95793e-05	4.97026e-05	0.000108774	1.95482e-05	1.95313e-05	0.000114214	5.42726e-05	3.84819e-05	6.68187e-05	2.37634e-05	2.63116e-05	5.1812e-05	4.64519e-05	7.05617e-05	6.93663e-05	1.95313e-05	1.95313e-05
24	1.95313e-05	2.80212e-05	4.62768e-05	1.95313e-05	1.95313e-05	1.95313e-05	1.95313e-05	3.07775e-05	1.95313e-05	1.95313e-05	1.95313e-05	2.08623e-05	1.95313e-05	1.95313e-05	1.95417e-05	0.000146657	1.95313e-05	3.77019e-05	2.21079e-05	1.95313e-05	1.95313e-05
25	1.95313e-05	4.29726e-05	0.000119867	1.95313e-05	1.95313e-05	1.95313e-05	1.95313e-05	3.12058e-05	1.95313e-05	3.56604e-05	3.46588e-05	2.12623e-05	2.12066e-05	2.54695e-05	2.63116e-05	8.24076e-05	1.95313e-05	2.18521e-05	5.77844e-05	1.95313e-05	1.95313e-05
26	1.95313e-05	8.58462e-05	9.90702e-05	1.95313e-05	2.30919e-05	1.95313e-05	1.95313e-05	4.83584e-05	2.9744e-05	5.85765e-05	2.02624e-05	4.51824e-05	1.95313e-05	2.66081e-05	3.58914e-05	9.44552e-05	1.95313e-05	4.80121e-05	5.89388e-05	3.00222e-05	1.95313e-05
27	1.95313e-05	9.50106e-05	8.2772e-05	1.95313e-05	8.35209e-05	2.56437e-05	3.40707e-05	3.20645e-05	0.00015233	5.28782e-05	2.81916e-05	2.85564e-05	3.81537e-05	2.60387e-05	3.10336e-05	0.000100566	1.95313e-05	7.26384e-05	2.84829e-05	1.95313e-05	1.95313e-05
28	1.95313e-05	0.000104305	9.01721e-05	1.95313e-05	0.003831	1.95313e-05	3.43263e-05	3.2926e-05	3.01276e-05	1.95313e-05	3.32865e-05	8.26709e-05	5.86401e-05	2.31952e-05	4.59381e-05	0.000144524	1.95313e-05	0.000141222	5.0884e-05	1.95313e-05	1.95313e-05
29	1.95313e-05	4.29726e-05	3.22061e-05	2.34373e-05	8.60048e-05	1.95313e-05	1.95313e-05	2.445e-05	1.95313e-05	2.22881e-05	1.95313e-05	1.95313e-05	2.49255e-05	1.95313e-05	1.95313e-05	3.43751e-05	1.95313e-05	1.95313e-05	2.52651e-05	1.95313e-05	1.95313e-05
30	1.95313e-05	3.52784e-05	5.20233e-05	1.95313e-05	2.35639e-05	1.95313e-05	1.95313e-05	1.95313e-05	2.02376e-05	1.95313e-05	3.29442e-05	0.000120322	1.95313e-05	0.00110193	3.34469e-05	0.000102614	0.000453887	1.95313e-05	7.51793e-05	1.95313e-05	1.95313e-05
31	2.31456e-05	0.000213627	0.000220298	1.95313e-05	2.9824e-05	3.20892e-05	1.95313e-05	9.58478e-05	1.95313e-05	1.97907e-05	0.000125266	2.85564e-05	2.91966e-05	6.11621e-05	6.1638e-05	0.000279861	1.95313e-05	9.20445e-05	6.70442e-05	1.95313e-05	1.95313e-05
32	1.95313e-05	2.45843e-05	3.77731e-05	1.95313e-05	2.66667e-05	1.95313e-05	1.95313e-05	1.95313e-05	2.08029e-05	1.95313e-05	7.93452e-05	1.95313e-05	1.95313e-05	1.95313e-05	2.06401e-05	7.25758e-05	1.95313e-05	4.38865e-05	2.42053e-05	1.99816e-05	1.95313e-05
33	1.95313e-05	2.80212e-05	3.49777e-05	1.95313e-05	1.95313e-05	1.95313e-05	1.95313e-05	1.95313e-05	2.12746e-05	1.95313e-05	4.26369e-05	2.81471e-05	6.28808e-05	1.95313e-05	1.95313e-05	5.54825e-05	1.95313e-05	4.18245e-05	2.21079e-05	1.95313e-05	1.95313e-05
34	1.95313e-05	2.80212e-05	0.000871419	7.27364e-05	0.000112604	1.95313e-05	1.95313e-05	0.000277755	3.2626e-05	3.59449e-05	5.96115e-05	0.000131656	1.95313e-05	1.95313e-05	1.95313e-05	5.1812e-05	1.95313e-05	1.95313e-05	0.000608985	2.20244e-05	1.95313e-05
35	1.95313e-05	9.96429e-05	0.000131752	1.95313e-05	1.9832e-05	4.97026e-05	8.96099e-05	3.72713e-05	2.45895e-05	7.72437e-05	3.63811e-05	3.49466e-05	7.29726e-05	3.05982e-05	3.83648e-05	0.000119183	1.95313e-05	9.20445e-05	0.000181416	1.95313e-05	1.95313e-05
36	1.95313e-05	0.000307978	0.000202698	0.000418301	4.59774e-05	2.57958e-05	4.38556e-05	5.73994e-05	2.49697e-05	3.99577e-05	0.000162865	0.000128165	3.78588e-05	1.95313e-05	0.000229885	0.000492348	2.02163e-05	6.68276e-05	0.000294549	1.95313e-05	1.95313e-05
37	1.95313e-05	0.000147283	0.000119867	2.56366e-05	2.59456e-05	3.83185e-05	3.97186e-05	3.46568e-05	8.0202e-05	4.54845e-05	1.95313e-05	4.98171e-05	0.000112059	4.74497e-05	8.34012e-05	0.000187625	1.95313e-05	7.76298e-05	0.000130958	1.95313e-05	1.95313e-05
38	4.67964e-05	0.000154576	0.000218833	2.95361e-05	1.9832e-05	1.95313e-05	7.43688e-05	0.000815498	2.82121e-05	3.60873e-05	2.85284e-05	4.30828e-05	3.40031e-05	0.000436584	9.45464e-05	0.000434852	1.95313e-05	0.000337381	0.000241191	1.95313e-05	1.95313e-05
39	2.68619e-05	0.000404305	0.000223225	2.22106e-05	7.2026e-05	2.38239e-05	1.95313e-05	4.70139e-05	1.95313e-05	4.78365e-05	5.14362e-05	8.86987e-05	2.79831e-05	4.88784e-05	0.00012011	0.000275443	1.95313e-05	4.57427e-05	0.00016659	1.95313e-05	1.95313e-05
40	1.95313e-05	5.103e-05	7.53922e-05	1.95313e-05	6.76928e-05	2.35217e-05	4.07508e-05	4.34459e-05	1.95313e-05	3.33956e-05	1.95313e-05	3.26699e-05	3.57877e-05	2.09258e-05	1.95313e-05	6.29717e-05	1.95313e-05	0.000207168	3.72876e-05	1.95313e-05	1.95313e-05
41	3.24989e-05	0.000315419	0.000154004	1.99163e-05	2.0987e-05	2.29183e-05	2.29644e-05	0.00017371	3.20486e-05	2.51019e-05	3.81107e-05	4.28731e-05	3.22091e-05	0.000213631	0.000105832	0.000279861	1.95313e-05	9.98193e-05	9.96338e-05	2.29642e-05	1.95313e-05
42	1.95313e-05	3.90759e-05	8.721e-05	0.000113266	0.000102448	3.3639e-05	1.95313e-05	0.000133643	1.95313e-05	4.96093e-05	1.96178e-05	0.000193057	3.66767e-05	0.000549167	1.95417e-05	6.1082e-05	6.13095e-05	0.000192439	7.16903e-05	1.95313e-05	1.95313e-05
43	1.95313e-05	0.000166788	0.000128781	0.00019664	0.000237418	0.000124496	0.000162592	0.000152686	8.40592e-05	0.000344802	6.21109e-05	0.000143681	0.00018606	7.17275e-05	4.33899e-05	0.000157361	1.95313e-05	0.000226235	4.85958e-05	0.000104371	1.95313e-05
44	1.95313e-05	6.80059e-05	0.000397557	0.000259002	0.000433996	1.95313e-05	0.000156488	2.36219e-05	1.95313e-05	1.95313e-05	1.95313e-05	4.64443e-05	7.18565e-05	3.11688e-05	3.10336e-05	8.63956e-05	1.95313e-05	3.9763e-05	0.00016659	1.95313e-05	1.95313e-05
45	1.95313e-05	3.90759e-05	0.000145109	3.06609e-05	1.95313e-05	1.95313e-05	1.95313e-05	1.95313e-05	2.21248e-05	1.95313e-05	1.95313e-05	1.95313e-05	0.000137644	1.95313e-05	1.95417e-05	6.48723e-05	1.95313e-05	1.95313e-05	0.000108938	1.95313e-05	1.95313e-05
46	6.12873e-05	6.80059e-05	6.36479e-05	1.95313e-05	9.57272e-05	1.95313e-05	4.38556e-05	3.12058e-05	1.95313e-05	1.95313e-05	0.000105358	0.000281581	2.12066e-05	2.60387e-05	3.83648e-05	0.000102614	1.95313e-05	0.000115478	5.77844e-05	1.95313e-05	1.95313e-05
47	1.95313e-05	3.52784e-05	8.42506e-05	1.95313e-05	1.95313e-05	1.95313e-05	1.95313e-05	3.2926e-05	1.95313e-05	1.95313e-05	1.95313e-05	1.95313e-05	1.95313e-05	1.95313e-05	2.40093e-05	7.25758e-05	1.95313e-05	0.00016371	4.85958e-05	1.95313e-05	1.95313e-05
48	1.95313e-05	2.45843e-05	2.81004e-05	1.95313e-05	2.42747e-05	1.95313e-05	7.30386e-05	1.95313e-05	1.95313e-05	1.95313e-05	1.95313e-05	9.10703e-05	1.95313e-05	1.95313e-05	1.95313e-05	3.1109e-05	1.95313e-05	1.95313e-05	1.95313e-05	1.95313e-05	1.95313e-05
49	1.95313e-05	7.23961e-05	0.000635051	0.000100878	0.000164241	1.95313e-05	2.69676e-05	0.000589931	2.6112e-05	7.49218e-05	5.6761e-05	3.8899e-05	1.95313e-05	3.85923e-05	3.83648e-05	0.000127574	1.95313e-05	4.47114e-05	0.000815066	1.95313e-05	1.95313e-05
50	1.95313e-05	3.15899e-05	4.05897e-05	1.95313e-05	0.000101325	1.95313e-05	4.59323e-05	1.95313e-05	0.000253747	1.95313e-05	1.95313e-05	9.64675e-05	2.85905e-05	2.5185e-05	2.17512e-05	9.04121e-05	1.95313e-05	3.56411e-05	2.42053e-05	1.95313e-05	1.95313e-05
51	1.95313e-05	4.696e-05	0.000119867	1.95313e-05	1.95313e-05	1.95313e-05	1.95313e-05	3.20645e-05	1.95313e-05	2.78279e-05	0.000235878	1.95313e-05	1.95313e-05	1.95313e-05	3.22362e-05	9.44552e-05	1.95313e-05	0.000141872	6.00942e-05	1.95313e-05	1.95313e-05
52	1.95313e-05	5.93907e-05	6.95084e-05	1.95313e-05	1.95313e-05	1.95313e-05	1.95313e-05	1.95313e-05	1.95313e-05	1.95313e-05	1.95313e-05	1.95313e-05	1.95313e-05	1.95313e-05	1.95417e-05	6.67833e-05	1.95313e-05	5.42056e-05	3.72876e-05	1.95313e-05	1.95313e-05
53	1.95313e-05	4.29726e-05	4.91435e-05	1.95313e-05	1.95313e-05	2.51878e-05	1.95313e-05	1.95313e-05	2.06144e-05	2.0574e-05	1.95313e-05	3.20507e-05	3.34062e-05	4.48781e-05	2.17512e-05	4.81961e-05	1.95313e-05	9.14156e-05	3.72876e-05	2.44396e-05	1.95313e-05
54	1.95313e-05	0.000161896	9.61025e-05	1.95313e-05	3.42736e-05	5.54618e-05	1.95313e-05	1.95313e-05	1.95313e-05	1.95313e-05	0.000151669	3.41177e-05	1.95313e-05	3.97351e-05	3.10336e-05	0.000129681	1.95313e-05	2.43177e-05	3.28502e-05	1.95313e-05	1.95313e-05
55	1.95313e-05	3.15899e-05	4.91435e-05	1.95313e-05	1.95313e-05	1.95313e-05	1.95313e-05	2.27979e-05	1.95313e-05	2.07051e-05	2.38561e-05	0.000161901	0.00020902	1.95313e-05	2.17512e-05	6.67833e-05	7.96048e-05	2.53458e-05	3.06567e-05	1.95313e-05	1.95313e-05
56	1.95313e-05	5.93907e-05	4.77084e-05	1.95313e-05	0.000115441	1.95313e-05	1.95313e-05	2.445e-05	8.0506e-05	2.81027e-05	1.95313e-05	5.15073e-05	4.80636e-05	2.26274e-05	1.95313e-05	5.1812e-05	1.95313e-05	2.90499e-05	2.63315e-05	1.95313e-05	1.95313e-05
57	1.95313e-05	8.132e-05	7.24478e-05	1.95313e-05	1.95313e-05	1.95313e-05	6.34967e-05	0.000109965	1.95313e-05	1.95313e-05	2.68487e-05	1.95313e-05	1.95313e-05	1.95313e-05	4.08649e-05	0.000110861	1.95313e-05	5.75121e-05	3.95276e-05	1.95313e-05	1.95313e-05
58	2.21425e-05	0.000108995	0.000110951	1.95313e-05	1.95313e-05	1.95313e-05	1.95313e-05	3.20645e-05	1.95313e-05	1.95313e-05	1.95313e-05	2.08623e-05	1.95313e-05	2.43319e-05	6.70023e-05	0.000144524	1.95313e-05	7.61729e-05	0.000130958	2.46764e-05	1.95313e-05
59	1.95313e-05	7.68354e-05	8.721e-05	2.53604e-05	4.90954e-05	4.11457e-05	6.56115e-05	3.81473e-05	2.91691e-05	6.8305e-05	2.58465e-05	6.65975e-05	5.23736e-05	3.00278e-05	2.63116e-05	7.84501e-05	1.95313e-05	0.000108476	5.5479e-05	1.95313e-05	1.95313e-05
60	1.95313e-05	2.80212e-05	4.34249e-05	5.83139e-05	2.45124e-05	2.18654e-05	1.95313e-05	1.95313e-05	1.95313e-05	2.87916e-05	1.95313e-05	2.12623e-05	8.07545e-05	1.95313e-05	2.40093e-05	6.67833e-05	1.95313e-05	1.95957e-05	4.291e-05	4.83171e-05	1.95313e-05
61	1.95313e-05	2.97898e-05	0.000896433	1.95313e-05	0.000283144	1.95313e-05	1.95313e-05	0.00139936	1.95313e-05	3.11514e-05	2.85284e-05	6.80927e-05	4.69085e-05	7.4868e-05	3.10336e-05	3.43751e-05	1.95313e-05	4.69805e-05	0.000703478	2.10007e-05	1.95313e-05
62	1.95313e-05	2.12928e-05	3.77731e-05	6.97142e-05	1.95313e-05	1.95313e-05	1.95313e-05	2.36219e-05	1.95313e-05	1.95313e-05	1.95313e-05	4.49722e-05	2.05809e-05	2.77474e-05	1.95313e-05	8.63956e-05	1.95313e-05	6.41337e-05	6.70442e-05	3.11375e-05	1.95313e-05
63	1.95313e-05	3.90759e-05	4.62768e-05	2.86955e-05	1.95313e-05	2.3069e-05	1.95313e-05	3.2926e-05	1.95313e-05	1.95313e-05	1.95313e-05	2.16628e-05	1.95313e-05	1.95313e-05	1.95313e-05	6.29717e-05	1.95313e-05	2.69916e-05	3.28502e-05	1.95313e-05	1.95313e-05
64	1.95313e-05	8.132e-05	5.05818e-05	1.95313e-05	1.95313e-05	1.95313e-05	2.24676e-05	2.52821e-05	3.03194e-05	1.95313e-05	3.22607e-05	1.95313e-05	1.95313e-05	1.95313e-05	3.83648e-05	8.24076e-05	1.95313e-05	1.95313e-05	2.84829e-05	1.95313e-05	1.95313e-05
65	1.95313e-05	3.15899e-05	6.95084e-05	1.95313e-05	1.95313e-05	1.95313e-05	1.95313e-05	0.000135544	1.95313e-05	1.95313e-05	3.05584e-05	4.68654e-05	2.18305e-05	0.000805485	2.17512e-05	0.000106727	1.95313e-05	2.55515e-05	4.17798e-05	1.95313e-05	1.95313e-05
66	1.95313e-05	5.93907e-05	3.77731e-05	1.95313e-05	4.72736e-05	2.21658e-05	6.05943e-05	3.12058e-05	1.95313e-05	2.70057e-05	0.00023946	2.32713e-05	3.22091e-05	5.23069e-05	1.95313e-05	2.79321e-05	1.95313e-05	5.37925e-05	2.00432e-05	1.95313e-05	1.95313e-05
67	1.95313e-05	3.52784e-05	7.83412e-05	1.95313e-05	2.88471e-05	2.27676e-05	1.95313e-05	1.95313e-05	1.95313e-05	0.000231554	1.95313e-05	0.000255959	6.28808e-05	1.95313e-05	1.95313e-05	6.29717e-05	1.95313e-05	3.4817e-05	1.95313e-05	1.95313e-05	1.95313e-05
68	1.95313e-05	0.00021115	0.000105009	1.95313e-05	1.95313e-05	1.95313e-05	2.0489e-05	4.74617e-05	1.95313e-05	3.10119e-05	2.15602e-05	3.93164e-05	2.61528e-05	1.95313e-05	8.06395e-05	0.000174609	1.95313e-05	0.000243722	8.68237e-05	1.95313e-05	1.95313e-05
69	1.95313e-05	0.000152142	9.01721e-05	1.95313e-05	1.95313e-05	1.95313e-05	1.95313e-05	1.95482e-05	1.95313e-05	1.95313e-05	4.79037e-05	2.69218e-05	1.95313e-05	5.97341e-05	3.58914e-05	0.000148793	1.95313e-05	1.95313e-05	3.28502e-05	1.95313e-05	1.95313e-05
70	1.95313e-05	0.000221062	9.16539e-05	1.95313e-05	1.95313e-05	1.95313e-05	1.95313e-05	2.86473e-05	1.95313e-05	1.95313e-05	2.31971e-05	0.000122064	1.95313e-05	2.46162e-05	4.08649e-05	0.000110861	1.95313e-05	3.72897e-05	4.85958e-05	1.95313e-05	1.95313e-05
71	1.95313e-05	0.000357498	0.000158447	3.03793e-05	0.0004903	0.000284503	0.00033478	6.51719e-05	0.000280746	0.000446537	1.99398e-05	0.00019972	0.000322704	0.000170228	5.50185e-05	0.000153072	2.87155e-05	0.000511735	0.000185964	0.000767187	1.95313e-05
72	1.95313e-05	7.68354e-05	7.53922e-05	1.95313e-05	2.35639e-05	1.95313e-05	1.99968e-05	7.4859e-05	1.98611e-05	1.95313e-05	2.85284e-05	2.73298e-05	1.95313e-05	5.11641e-05	2.74781e-05	0.00016166	1.95313e-05	2.24682e-05	3.28502e-05	1.95313e-05	1.95313e-05
73	1.95313e-05	5.103e-05	3.91789e-05	1.95313e-05	0.000113171	1.95313e-05	1.95313e-05	0.000287934	1.95313e-05	1.95313e-05	1.95313e-05	3.59844e-05	1.95313e-05	1.95313e-05	2.63116e-05	0.000115013	1.95313e-05	0.000194919	3.39537e-05	1.95313e-05	1.95313e-05
74	1.95313e-05	2.80212e-05	4.20051e-05	1.95313e-05	1.95313e-05	1.95313e-05	1.95313e-05	1.95313e-05	1.95313e-05	1.95313e-05	1.95313e-05	3.8065e-05	2.43097e-05	1.95313e-05	1.95313e-05	8.63956e-05	1.95313e-05	1.95313e-05	2.84829e-05	1.95313e-05	1.95313e-05
75	1.95313e-05	0.000315419	0.000205635	4.00872e-05	0.000246553	2.44293e-05	3.7402e-05	9.44409e-05	5.98341e-05	3.11514e-05	4.64952e-05	0.000223585	6.00564e-05	0.000332751	0.000354318	0.000598216	3.46464e-05	0.000170334	0.000462786	1.95313e-05	1.95313e-05
76	8.3106e-05	0.00041903	0.000214438	2.00504e-05	3.98176e-05	4.60451e-05	5.03613e-05	6.33368e-05	2.25032e-05	4.05353e-05	6.71223e-05	5.38351e-05	0.00025478	8.60019e-05	7.78886e-05	0.000235762	1.95313e-05	0.000109747	7.4016e-05	1.95313e-05	1.95313e-05
77	1.95313e-05	2.45843e-05	4.91435e-05	1.95313e-05	1.95313e-05	1.95313e-05	1.95313e-05	1.95313e-05	0.000163192	1.95313e-05	2.71837e-05	1.95313e-05	1.95313e-05	1.95313e-05	2.63116e-05	5.92036e-05	1.95313e-05	2.16468e-05	4.85958e-05	1.95313e-05	1.95313e-05
78	1.95313e-05	4.10124e-05	8.721e-05	1.95313e-05	4.75334e-05	1.95313e-05	1.95313e-05	1.95313e-05	1.95313e-05	1.95313e-05	2.18863e-05	1.95313e-05	0.000160742	1.95313e-05	2.17512e-05	4.81961e-05	2.61452e-05	4.67742e-05	9.03184e-05	1.95313e-05	1.95313e-05
79	1.95313e-05	0.000125598	0.000149558	1.95313e-05	1.95313e-05	1.95313e-05	1.95313e-05	0.00010525	1.95313e-05	1.95313e-05	3.70721e-05	1.95313e-05	3.04052e-05	2.29112e-05	3.83648e-05	0.000110861	1.95313e-05	3.37868e-05	0.000256821	1.95313e-05	1.95313e-05
80	1.95313e-05	2.80212e-05	6.07283e-05	2.67445e-05	2.9335e-05	1.95313e-05	3.81733e-05	2.11634e-05	3.84249e-05	1.95313e-05	2.85284e-05	0.000103823	1.95313e-05	2.26274e-05	3.58914e-05	4.46394e-05	1.95313e-05	5.79256e-05	6.47246e-05	1.95313e-05	1.95313e-05
81	1.95313e-05	0.000108995	6.95084e-05	6.48969e-05	2.49888e-05	5.32173e-05	2.84802e-05	3.20645e-05	1.95313e-05	1.95313e-05	2.65142e-05	3.43248e-05	2.15188e-05	2.31952e-05	5.1098e-05	0.000104668	1.95313e-05	3.93507e-05	5.0884e-05	1.95313e-05	1.95313e-05
82	1.95313e-05	0.000166788	0.000113923	3.23559e-05	1.95313e-05	2.12656e-05	3.58622e-05	4.56729e-05	6.92154e-05	2.17583e-05	4.79037e-05	9.79804e-05	2.12066e-05	2.29112e-05	4.59381e-05	0.000110861	1.95313e-05	7.8671e-05	4.291e-05	1.95313e-05	1.95313e-05
83	1.95313e-05	4.696e-05	0.000497905	3.23559e-05	9.82426e-05	1.95313e-05	1.95313e-05	5.06066e-05	1.95313e-05	1.95313e-05	4.64952e-05	0.000234118	1.95313e-05	0.000177147	1.95417e-05	8.24076e-05	1.95313e-05	2.2879e-05	0.000276833	4.46458e-05	1.95313e-05
84	1.95313e-05	6.00421e-05	7.83592e-05	1.95313e-05	1.95313e-05	1.95313e-05	6.93555e-05	2.78372e-05	1.95313e-05	3.03436e-05	1.95313e-05	2.79189e-05	1.95313e-05	1.95313e-05	1.95313e-05	0.000117434	1.95313e-05	0.000213346	2.44271e-05	1.95313e-05	1.95313e-05
85	1.95313e-05	1.95313e-05	4.49679e-05	1.95313e-05	9.93929e-05	1.95313e-05	1.95313e-05	1.95313e-05	1.95313e-05	1.95313e-05	1.95313e-05	1.95313e-05	1.95313e-05	1.95313e-05	1.95313e-05	0.000117434	7.00886e-05	1.95313e-05	1.95313e-05	1.95313e-05	1.95313e-05
86	1.95313e-05	0.000188388	8.59019e-05	2.04572e-05	0.000511112	2.50258e-05	1.95313e-05	1.95313e-05	1.95313e-05	1.95313e-05	1.95313e-05	0.000254199	1.95313e-05	7.76413e-05	1.95313e-05	0.000137684	1.95313e-05	1.95313e-05	6.0165e-05	1.95313e-05	1.95313e-05
87	1.95313e-05	1.95313e-05	2.03319e-05	1.95313e-05	1.95313e-05	1.95313e-05	1.95313e-05	3.53145e-05	1.95313e-05	1.95313e-05	1.95313e-05	1.95313e-05	1.95313e-05	1.95313e-05	1.95313e-05	2.87783e-05	1.95313e-05	1.95313e-05	1.95313e-05	1.95313e-05	1.95313e-05
88	1.95313e-05	0.00166562	0.000123892	8.43121e-05	0.000146428	0.000239288	0.000289892	0.000375881	8.52751e-05	0.000357969	2.29658e-05	0.000196511	0.000277354	0.000170897	5.83081e-05	0.000117434	1.95313e-05	0.000505326	4.39202e-05	2.60837e-05	1.95313e-05
89	1.95313e-05	0.000402906	0.000118176	1.95313e-05	3.38501e-05	1.95313e-05	1.98851e-05	1.95313e-05	1.95313e-05	1.95313e-05	2.72733e-05	7.45773e-05	2.01186e-05	8.4357e-05	0.000119008	0.000233794	1.95313e-05	4.39141e-05	0.000282151	1.95313e-05	1.95313e-05
90	1.95313e-05	0.000381949	0.000154397	5.54622e-05	0.000110032	7.33192e-05	0.000556929	0.000168715	0.000199817	5.75852e-05	0.00100589	0.00016827	6.17781e-05	8.31737e-05	7.79504e-05	0.00029771	1.95313e-05	0.000898112	5.69267e-05	1.95313e-05	1.95313e-05
91	1.95313e-05	0.000113846	8.59019e-05	1.95313e-05	3.30533e-05	1.95313e-05	2.85947e-05	0.000235692	1.95313e-05	1.99355e-05	5.53629e-05	0.000221156	3.76827e-05	0.000605502	3.14281e-05	0.000137684	1.95313e-05	3.08089e-05	3.74022e-05	1.95313e-05	1.95313e-05
92	1.95313e-05	0.000180368	0.000120081	1.95313e-05	0.000112681	2.94806e-05	3.23223e-05	2.15634e-05	7.44384e-05	1.95313e-05	5.77893e-05	6.58542e-05	0.000117796	3.04077e-05	8.34262e-05	0.000280314	1.95313e-05	4.41738e-05	0.000160701	1.95313e-05	1.95313e-05
93	1.95313e-05	5.05212e-05	6.338e-05	1.95313e-05	2.74765e-05	1.95313e-05	1.95313e-05	1.95313e-05	1.95313e-05	1.95313e-05	1.95313e-05	1.95313e-05	2.50301e-05	1.95313e-05	1.95313e-05	0.000105926	1.95313e-05	1.95313e-05	2.12199e-05	1.95313e-05	1.95313e-05
94	1.95313e-05	0.000172291	9.91588e-05	1.95313e-05	0.000273814	1.95313e-05	5.11296e-05	4.72649e-05	1.95313e-05	1.95313e-05	4.24443e-05	2.31625e-05	2.0945e-05	2.47949e-05	3.46418e-05	0.000140585	1.95313e-05	0.000121296	3.08956e-05	6.55794e-05	1.95313e-05
95	1.95313e-05	0.000143518	0.000196269	1.95313e-05	3.54433e-05	0.000119884	0.000140678	0.000100269	2.95971e-05	8.66127e-05	2.80623e-05	0.000171432	9.20912e-05	3.96658e-05	2.51662e-05	0.000509477	3.84282e-05	0.000420553	0.000321136	1.95313e-05	1.95313e-05
96	1.95313e-05		9.97319e-05	1.95313e-05	2.69661e-05	1.95313e-05	4.77176e-05	1.95313e-05	1.95313e-05	1.95313e-05	0.00066001	0.000174868	3.23081e-05	5.07124e-05	3.14665e-05	7.14399e-05	1.95313e-05	3.48118e-05	4.39709e-05	1.95313e-05	1.95313e-05
97	2.15693e-05		0.000184635	3.55556e-05	2.95405e-05	2.70825e-05	2.62562e-05	2.59878e-05	1.95313e-05	2.55179e-05	5.62733e-05	3.23548e-05	4.59655e-05	0.000133022	4.75234e-05	0.000204735	1.95313e-05	4.96683e-05	9.96127e-05	1.95313e-05	1.95313e-05
98	1.95313e-05		0.00020676	1.95313e-05	2.12014e-05	1.95313e-05	0.000829099	0.000123346	4.23916e-05	2.53225e-05	2.58625e-05	5.30659e-05	2.09735e-05	2.047e-05	4.05728e-05	0.000108446	1.95313e-05	8.20058e-05	9.63056e-05	8.80308e-05	1.95313e-05
99	1.95313e-05		7.73981e-05	1.96358e-05	0.000107956	1.95313e-05	1.95313e-05	2.78692e-05	1.95313e-05	1.95313e-05	3.63364e-05	0.000155107	3.04467e-05	0.000935126	3.59945e-05	0.000136996	1.95313e-05	2.51873e-05	4.39709e-05	1.95313e-05	1.95313e-05
100	2.01103e-05		8.18523e-05	1.95313e-05	7.73426e-05	1.95313e-05	2.10376e-05	0.000440661	6.01485e-05	1.95313e-05	2.04006e-05	0.000362886	2.28913e-05	1.95313e-05	4.51962e-05	0.000178827	0.000344852	3.14688e-05	5.68021e-05	1.95313e-05	1.95313e-05
101	1.95313e-05		0.000315434	1.95313e-05	5.04822e-05	1.95313e-05	0.000138001	3.29677e-05	1.95313e-05	1.95313e-05	5.12163e-05	6.74641e-05	1.95313e-05	0.000106166	2.25869e-05	0.000108446	1.95313e-05	6.73069e-05	0.000101266	1.95313e-05	1.95313e-05
102	1.95313e-05		0.000135581	1.95313e-05	2.62359e-05	2.07527e-05	8.45458e-05	2.91334e-05	6.19682e-05	2.53225e-05	3.82881e-05	2.54104e-05	4.05623e-05	3.40377e-05	4.98603e-05	0.000165908	1.95313e-05	7.57528e-05	9.63056e-05	1.95313e-05	1.95313e-05
103	2.15693e-05		0.000171304	1.95313e-05	2.99105e-05	1.95313e-05	2.55053e-05	2.91334e-05	4.23916e-05	1.95313e-05	2.17449e-05	4.06408e-05	2.09735e-05	1.95313e-05	9.31642e-05	0.000217708	1.95313e-05	4.21575e-05	0.000152044	1.95313e-05	1.95313e-05
104	1.95313e-05		0.000122141	1.95313e-05	2.47832e-05	0.00010692	3.00329e-05	4.40926e-05	1.95313e-05	1.95313e-05	2.67929e-05	1.95313e-05	2.28913e-05	7.56885e-05	4.05728e-05	0.000121076	1.95313e-05	2.91835e-05	4.7146e-05	1.95313e-05	1.95313e-05
105	1.95313e-05		0.000135581	1.95313e-05	0.000632409	1.95313e-05	2.03004e-05	0.000356334	1.95313e-05	1.95313e-05	0.000191014	1.95313e-05	2.19339e-05	3.23092e-05	3.37238e-05	0.000114747	1.95313e-05	8.31476e-05	9.96127e-05	5.18039e-05	1.95313e-05
106	1.95313e-05		6.8519e-05	1.95313e-05	2.55082e-05	1.95313e-05	9.16461e-05	2.047e-05	9.35165e-05	1.95891e-05	3.73108e-05	2.48135e-05	2.19339e-05	1.95313e-05	3.14665e-05	0.000114747	1.95313e-05	0.000262868	4.87427e-05	1.95313e-05	1.95313e-05
107	1.95313e-05		0.000237521	4.14856e-05	4.58308e-05	2.91617e-05	3.6904e-05	5.00936e-05	1.95313e-05	7.46283e-05	1.95313e-05	4.65265e-05	4.1468e-05	3.14477e-05	2.69949e-05	0.000127429	1.95313e-05	7.80211e-05	0.0011368	4.04477e-05	1.95313e-05
108	1.95313e-05		0.000166851	1.95313e-05	2.40609e-05	2.09746e-05	3.92105e-05	0.000195389	2.58724e-05	3.84655e-05	2.77282e-05	0.000177376	3.13787e-05	6.00468e-05	0.000107974	0.000269598	1.95313e-05	5.73138e-05	9.29974e-05	1.95313e-05	1.95313e-05
109	1.95313e-05		0.00151376	1.95313e-05	4.1984e-05	2.70825e-05	0.0011062	0.000365724	2.52919e-05	2.94769e-05	7.26535e-05	7.56264e-05	0.000253566	5.2486e-05	4.05728e-05	0.000165908	1.95313e-05	7.63193e-05	0.00152906	1.95313e-05	1.95313e-05
110	2.10818e-05		0.000124382	1.95313e-05	0.000944418	2.75429e-05	2.70087e-05	2.16777e-05	1.95313e-05	3.82577e-05	3.82881e-05	3.08342e-05	5.48199e-05	0.000574302	4.51962e-05	0.00028255	1.95313e-05	6.20118e-05	4.39709e-05	1.95313e-05	1.95313e-05
111	2.70047e-05		7.07345e-05	1.95313e-05	4.42886e-05	0.000107428	8.69114e-05	3.94727e-05	0.000965626	0.000137638	1.95313e-05	5.80651e-05	0.000143742	5.96011e-05	3.59945e-05	8.97417e-05	1.95313e-05	0.000155609	6.49559e-05	3.68925e-05	1.95313e-05
112	1.95313e-05		7.2953e-05	1.95313e-05	7.41493e-05	1.95313e-05	2.55053e-05	3.29677e-05	1.95313e-05	0.000104379	6.34085e-05	1.95313e-05	1.95313e-05	2.80219e-05	4.51962e-05	0.000140195	1.95313e-05	0.000319421	4.08236e-05	1.95313e-05	1.95313e-05
113	1.95313e-05		8.85476e-05	1.95313e-05	3.58959e-05	1.95313e-05	1.95313e-05	2.78692e-05	1.95313e-05	8.94213e-05	1.95313e-05	0.000126228	2.62192e-05	0.000198883	2.69949e-05	0.000108446	1.95313e-05	3.53302e-05	6.33193e-05	1.95313e-05	1.95313e-05
114	2.60067e-05		0.000224369	2.76055e-05	3.58959e-05	4.26854e-05	0.000117757	7.45164e-05	7.47653e-05	4.47647e-05	0.000138672	0.000110204	5.70071e-05	5.2486e-05	0.000117922	0.000272837	1.95313e-05	0.000278162	9.46516e-05	2.16438e-05	1.95313e-05
115	1.95313e-05		0.000233142	4.24295e-05	0.000115668	1.95313e-05	1.95313e-05	2.66129e-05	1.95313e-05	1.95313e-05	3.43974e-05	0.000118374	2.47973e-05	5.87102e-05	2.69949e-05	0.000114747	1.95313e-05	2.05717e-05	0.000309376	5.93121e-05	1.95313e-05
116	2.25477e-05		0.000117658	2.02131e-05	2.47832e-05	0.000168427	0.000107458	5.61478e-05	1.95313e-05	1.95313e-05	7.05934e-05	3.26595e-05	3.04467e-05	2.3795e-05	4.98603e-05	0.00021122	1.95313e-05	4.56262e-05	0.000155278	1.95313e-05	1.95313e-05
117	1.95313e-05		6.8519e-05	1.95313e-05	2.19116e-05	1.95313e-05	1.95313e-05	0.000163905	1.95313e-05	1.95313e-05	2.26494e-05	0.000178003	2.66917e-05	1.96483e-05	2.04094e-05	8.97417e-05	8.71145e-05	2.03332e-05	3.15953e-05	1.95313e-05	1.95313e-05
118	1.95313e-05		0.000110934	1.95313e-05	2.62359e-05	0.000156666	0.000756017	0.000166648	0.000308898	2.03377e-05	0.000114194	5.86908e-05	2.19339e-05	1.95313e-05	9.80848e-05	0.000207977	2.11536e-05	0.000338999	0.000193608	2.02403e-05	1.95313e-05
119	1.95313e-05		7.07345e-05	1.95313e-05	3.81683e-05	1.95313e-05	1.95313e-05	8.96095e-05	1.95313e-05	1.95313e-05	1.95313e-05	3.17459e-05	1.95313e-05	1.95313e-05	2.69949e-05	0.000124249	1.95313e-05	2.15302e-05	3.15953e-05	1.95313e-05	1.95313e-05
120	2.20579e-05		0.000110934	3.0942e-05	5.04822e-05	2.16422e-05	2.70087e-05	3.81619e-05	1.95313e-05	7.61878e-05	7.47163e-05	8.94552e-05	3.82884e-05	2.21253e-05	6.88529e-05	0.000217708	1.95313e-05	4.37543e-05	4.7146e-05	1.95313e-05	1.95313e-05
121	2.70047e-05		7.2953e-05	1.95313e-05	9.1789e-05	1.95313e-05	5.55025e-05	2.91334e-05	1.95313e-05	1.95313e-05	1.95313e-05	9.38567e-05	1.95313e-05	1.95313e-05	3.59945e-05	8.97417e-05	1.95313e-05	0.000107436	4.08236e-05	1.95313e-05	1.95313e-05
122	1.95313e-05		6.8519e-05	2.40199e-05	2.55082e-05	1.95313e-05	0.000595618	0.000265401	2.96649e-05	1.95313e-05	2.44769e-05	2.36239e-05	4.41726e-05	1.95313e-05	2.25869e-05	7.14399e-05	1.95313e-05	2.56818e-05	3.46304e-05	1.95313e-05	1.95313e-05
123	4.35115e-05		0.000113175	1.95313e-05	0.000141361	5.66206e-05	0.000133233	0.000132984	7.44594e-05	7.24047e-05	0.000201318	0.000244197	0.000126258	0.000113335	6.88529e-05	0.000269598	1.95313e-05	0.000312281	6.00544e-05	1.95313e-05	1.95313e-05
124	2.2793e-05		9.07823e-05	1.95313e-05	4.1984e-05	2.3437e-05	4.07517e-05	0.000128854	0.000106842	2.86779e-05	4.72002e-05	4.46641e-05	5.12992e-05	2.80219e-05	5.92954e-05	0.000159462	1.95313e-05	0.000110949	5.35647e-05	1.95313e-05	1.95313e-05
125	1.95313e-05		0.00020676	1.95313e-05	0.000325751	1.95313e-05	6.88108e-05	2.66129e-05	1.95313e-05	0.00022044	7.42004e-05	1.95313e-05	4.32731e-05	1.95313e-05	5.92954e-05	0.000121076	1.95313e-05	4.24232e-05	0.000152044	2.19256e-05	1.95313e-05
126	4.51081e-05		0.000546261	3.21656e-05	3.81683e-05	3.12589e-05	2.55053e-05	7.31483e-05	1.95313e-05	2.22316e-05	0.000126697	5.15063e-05	4.41726e-05	0.000312963	0.000143005	0.000311638	1.95313e-05	4.16269e-05	0.000956668	1.95313e-05	1.95313e-05
127	1.95313e-05		0.000126622	1.95313e-05	7.1361e-05	4.51066e-05	5.94085e-05	2.91334e-05	2.02551e-05	5.2247e-05	5.27294e-05	3.75592e-05	5.48199e-05	1.95313e-05	2.69949e-05	0.000133802	1.95313e-05	5.73138e-05	7.31707e-05	1.95313e-05	1.95313e-05
128	4.4575e-05		0.000171304	1.95313e-05	7.73426e-05	5.68676e-05	0.000527375	5.14349e-05	2.15424e-05	7.37382e-05	0.00281084	3.81745e-05	5.65704e-05	3.40377e-05	7.36712e-05	0.00176079	1.95313e-05	0.000104808	7.31707e-05	1.95313e-05	1.95313e-05
129	1.95313e-05		0.000144531	1.95313e-05	4.97045e-05	0.000129845	2.70087e-05	4.07878e-05	0.000457656	1.95313e-05	6.90503e-05	7.24858e-05	3.60003e-05	5.2486e-05	6.88529e-05	0.000279313	1.95313e-05	9.98595e-05	7.81181e-05	1.95313e-05	1.95313e-05
130	1.95313e-05		0.000228758	1.95313e-05	3.81683e-05	2.96262e-05	3.11723e-05	6.29217e-05	1.95313e-05	2.45433e-05	0.000225953	0.000140986	4.23716e-05	2.21253e-05	6.40602e-05	0.000143397	1.95313e-05	4.16269e-05	0.000297555	1.95313e-05	1.95313e-05
131	1.95313e-05		0.000217775	1.95313e-05	0.000104714	3.1025e-05	4.92713e-05	6.905e-05	7.47653e-05	4.47647e-05	5.62733e-05	5.27539e-05	5.12992e-05	3.88232e-05	6.64532e-05	0.000191772	1.95313e-05	7.51867e-05	9.96127e-05	1.95313e-05	1.95313e-05
132	1.95313e-05		9.07823e-05	1.95313e-05	2.84338e-05	1.95313e-05	8.57285e-05	5.14349e-05	8.70404e-05	2.16601e-05	6.7509e-05	0.000102031	3.32349e-05	2.50557e-05	3.59945e-05	0.000188534	1.95313e-05	9.86983e-05	0.000171356	1.95313e-05	1.95313e-05
133	7.86226e-05		6.40982e-05	1.95313e-05	5.79121e-05	6.53048e-05	0.000143169	4.7419e-05	4.09004e-05	9.71091e-05	2.3104e-05	0.000104546	0.000127856	4.45271e-05	4.51962e-05	0.000153027	1.95313e-05	0.000132818	3.61644e-05	1.95313e-05	1.95313e-05
134	2.15693e-05		9.30182e-05	1.95313e-05	2.19116e-05	1.95313e-05	1.95313e-05	2.85004e-05	1.95313e-05	1.99627e-05	2.49374e-05	2.33274e-05	2.5746e-05	1.96483e-05	4.05728e-05	9.59387e-05	1.95313e-05	3.95132e-05	4.7146e-05	1.95313e-05	1.95313e-05
135	1.95313e-05		9.52552e-05	1.95313e-05	3.89287e-05	1.95313e-05	1.95313e-05	3.68557e-05	1.95313e-05	0.000116939	3.15151e-05	3.20502e-05	0.000139786	3.31726e-05	3.14665e-05	0.000188534	1.95313e-05	3.637e-05	3.77084e-05	1.95313e-05	1.95313e-05
136	1.96262e-05		0.000162395	3.29329e-05	2.99105e-05	2.80042e-05	3.76721e-05	5.14349e-05	0.000221808	2.7684e-05	4.02513e-05	3.20502e-05	4.95286e-05	9.18218e-05	0.000103022	0.000259876	5.92164e-05	5.73138e-05	0.000119404	1.95313e-05	1.95313e-05
137	1.95313e-05		9.52552e-05	1.95313e-05	2.12014e-05	1.95313e-05	3.38403e-05	2.97682e-05	1.95313e-05	1.95313e-05	2.86683e-05	1.95313e-05	2.19339e-05	1.95313e-05	2.92232e-05	0.000172364	1.95313e-05	2.37133e-05	3.77084e-05	6.74537e-05	1.95313e-05
138	2.60067e-05		7.73981e-05	1.95313e-05	2.69661e-05	0.000737548	3.30767e-05	4.34298e-05	2.06835e-05	3.805e-05	5.6781e-05	0.000247024	5.65704e-05	3.96977e-05	0.000163254	0.00178612	2.00326e-05	0.000241999	3.15953e-05	1.95313e-05	1.95313e-05
139	1.95313e-05		9.97319e-05	1.95313e-05	2.26249e-05	1.95313e-05	1.95313e-05	2.91334e-05	1.95313e-05	1.95313e-05	0.000146473	7.87681e-05	2.28913e-05	1.95313e-05	3.59945e-05	0.000102175	1.95313e-05	3.8987e-05	4.08236e-05	1.95313e-05	1.95313e-05
140	1.95313e-05		8.40824e-05	1.95313e-05	3.66518e-05	1.95313e-05	7.0381e-05	0.0012684	2.15424e-05	2.37682e-05	4.12369e-05	0.000233208	2.85747e-05	1.95313e-05	3.14665e-05	9.59387e-05	1.95313e-05	0.000229129	3.77084e-05	1.95313e-05	1.95313e-05
141	2.80068e-05		0.000149002	2.02131e-05	8.8569e-05	7.28027e-05	0.000178248	0.000113015	0.000140688	0.000103013	4.12369e-05	6.80916e-05	0.000222188	5.64845e-05	0.000137966	0.000324538	2.64039e-05	0.000306453	0.000145559	1.95313e-05	1.95313e-05
142	2.55093e-05		9.07823e-05	1.95313e-05	0.000480069	2.07527e-05	1.95313e-05	0.000230816	1.95313e-05	3.2909e-05	8.24724e-05	0.00027595	6.26499e-05	1.95313e-05	3.59945e-05	0.000237174	1.95313e-05	0.000537682	4.7146e-05	1.95313e-05	1.95313e-05
143	1.96262e-05		0.000259334	2.16666e-05	0.000227932	0.000149765	3.15526e-05	0.000184453	2.84946e-05	2.03377e-05	7.16231e-05	5.11946e-05	3.13787e-05	2.46347e-05	0.000168338	0.000347065	1.95313e-05	5.73138e-05	0.000193608	1.95313e-05	1.95313e-05
144	4.88643e-05		0.0001935	1.95313e-05	3.51415e-05	1.95313e-05	2.21478e-05	5.21065e-05	3.18665e-05	4.58256e-05	5.4246e-05	2.48135e-05	3.69173e-05	5.60397e-05	0.000117922	0.000379132	1.95313e-05	3.27489e-05	0.00038164	1.95313e-05	1.95313e-05
145	1.95313e-05		3.37834e-05	1.95313e-05	1.95313e-05	1.95313e-05	1.95313e-05	1.95313e-05	1.95313e-05	1.95313e-05	1.95313e-05	1.95313e-05	1.95313e-05	1.95313e-05	1.95313e-05	4.23672e-05	1.95313e-05	3.53302e-05	2.28184e-05	1.95313e-05	1.95313e-05
146	1.95313e-05		7.2953e-05	1.95313e-05	2.76988e-05	1.95313e-05	3.53704e-05	2.91334e-05	1.95313e-05	1.95313e-05	0.00183169	0.000338456	4.05623e-05	2.54774e-05	2.25869e-05	5.37221e-05	1.95313e-05	4.42882e-05	2.86097e-05	1.95313e-05	1.95313e-05
147	1.95313e-05		0.000117658	1.95313e-05	0.000129921	1.95313e-05	2.06687e-05	2.91334e-05	1.95313e-05	1.95313e-05	2.67929e-05	4.8703e-05	2.47973e-05	2.29584e-05	6.88529e-05	0.000146604	1.95313e-05	8.83039e-05	0.00011282	1.95313e-05	1.95313e-05
148	1.95313e-05		9.52552e-05	1.95313e-05	6.2639e-05	1.95313e-05	2.62562e-05	7.04151e-05	4.17948e-05	2.29976e-05	4.2225e-05	0.000137219	0.000150052	1.95313e-05	3.59945e-05	0.000114747	1.95313e-05	4.50904e-05	4.39709e-05	4.01505e-05	1.95313e-05
149	1.95313e-05		6.8519e-05	1.95313e-05	3.96905e-05	1.95313e-05	2.40084e-05	1.95313e-05	3.14255e-05	1.95313e-05	2.3104e-05	0.000103917	1.95313e-05	3.96977e-05	4.05728e-05	9.59387e-05	1.95313e-05	2.56818e-05	3.92617e-05	1.95313e-05	1.95313e-05
150	4.75179e-05		0.00043347	8.43655e-05	0.000189855	5.93414e-05	0.000124895	0.000172816	0.000612683	3.53638e-05	0.000115236	0.000150401	8.38577e-05	4.71733e-05	0.000599589	0.000973946	6.12911e-05	0.000153799	0.000545017	1.95313e-05	1.95313e-05
151	1.95313e-05		0.000113175	1.95313e-05	0.000149139	1.95313e-05	0.000156704	0.000578077	2.64537e-05	0.000185271	5.27294e-05	1.95313e-05	7.41897e-05	1.95313e-05	3.59945e-05	0.000185297	0.000201942	9.46437e-05	4.08236e-05	1.95313e-05	1.95313e-05
152	7.51421e-05		0.000368574	7.1064e-05	3.62736e-05	7.78234e-05	7.62765e-05	5.14349e-05	1.95313e-05	3.63938e-05	4.82015e-05	2.78102e-05	6.69505e-05	5.42618e-05	0.000107974	0.000217708	1.95313e-05	6.36791e-05	0.000468023	1.95313e-05	1.95313e-05
153	1.95313e-05		0.000135581	1.95313e-05	2.91711e-05	1.95313e-05	3.23142e-05	0.000104061	1.95313e-05	1.95313e-05	1.95313e-05	2.24401e-05	2.28913e-05	1.95313e-05	4.05728e-05	0.000204735	1.95313e-05	7.77372e-05	0.000206187	1.95313e-05	1.95313e-05
154	1.95313e-05		0.000104211	1.95313e-05	0.00013768	1.95313e-05	0.000501166	2.53649e-05	0.000181024	1.95313e-05	6.18749e-05	2.60085e-05	1.95313e-05	0.00107958	4.05728e-05	0.000159462	3.54432e-05	2.39579e-05	4.08236e-05	0.000156469	1.95313e-05
155	1.95313e-05		6.40982e-05	1.95313e-05	6.85787e-05	1.95313e-05	3.30767e-05	3.42582e-05	1.95313e-05	1.95313e-05	2.12951e-05	0.000116489	2.19339e-05	0.000499138	3.59945e-05	0.000159462	1.95313e-05	4.37543e-05	3.46304e-05	1.95313e-05	1.95313e-05
156	3.20563e-05		0.000128863	1.95313e-05	2.99105e-05	5.78563e-05	7.11665e-05	4.21069e-05	2.24038e-05	6.31288e-05	6.13642e-05	7.24858e-05	7.79891e-05	8.28564e-05	8.3377e-05	0.000256634	1.95313e-05	9.81181e-05	3.15953e-05	1.95313e-05	1.95313e-05
157	1.95313e-05		0.000113175	1.95313e-05	0.000294664	1.95313e-05	6.01906e-05	0.000180348	1.95313e-05	0.000117626	3.92683e-05	4.43541e-05	3.69173e-05	3.36049e-05	4.05728e-05	0.000133802	1.95313e-05	0.000135799	6.33193e-05	1.95313e-05	1.95313e-05
158	1.95313e-05		9.07823e-05	1.95313e-05	1.95313e-05	3.4553e-05	1.95313e-05	2.66129e-05	1.95313e-05	5.96253e-05	5.8306e-05	4.93255e-05	0.000151626	4.71733e-05	5.45612e-05	0.000121076	1.95313e-05	5.9796e-05	3.46304e-05	1.95313e-05	1.95313e-05
159	1.95313e-05		6.40982e-05	1.95313e-05	7.1759e-05	1.95313e-05	1.95313e-05	2.41259e-05	1.95313e-05	1.95313e-05	6.39203e-05	6.08819e-05	1.95313e-05	5.2486e-05	2.69949e-05	7.74861e-05	1.95313e-05	1.95313e-05	7.97693e-05	1.95313e-05	1.95313e-05
160	1.95313e-05		5.96931e-05	1.95313e-05	2.01426e-05	1.95313e-05	1.95313e-05	1.95313e-05	1.95313e-05	1.95313e-05	1.95313e-05	2.36239e-05	1.95313e-05	1.95313e-05	2.04094e-05	6.54578e-05	1.95313e-05	2.32251e-05	3.15953e-05	2.82917e-05	1.95313e-05
161	4.5642e-05		0.00607202	1.95313e-05	0.000112013	1.95313e-05	1.95655e-05	2.66129e-05	2.29794e-05	1.95313e-05	1.95313e-05	1.95313e-05	2.76346e-05	1.95313e-05	4.98603e-05	0.000153027	1.95313e-05	2.51873e-05	0.00712251	1.95313e-05	1.95313e-05
162	1.95313e-05		5.53063e-05	1.95313e-05	2.12014e-05	1.95313e-05	1.95313e-05	0.000129543	1.95313e-05	1.95313e-05	0.000111068	1.95313e-05	2.47973e-05	1.95313e-05	1.95313e-05	0.000102175	1.95313e-05	1.95313e-05	3.77084e-05	1.95313e-05	1.95313e-05
163	1.95313e-05		9.30182e-05	1.95313e-05	0.000249549	1.95313e-05	1.95313e-05	0.000396537	1.95313e-05	2.49324e-05	2.67929e-05	1.95313e-05	1.95313e-05	4.98266e-05	6.16742e-05	0.000114747	1.95313e-05	1.95313e-05	5.35647e-05	1.95313e-05	1.95313e-05
164	1.96262e-05		0.000177975	1.95313e-05	0.00030893	2.2089e-05	3.38403e-05	2.16777e-05	1.95313e-05	1.95313e-05	2.3104e-05	0.000409437	2.00101e-05	0.000921716	4.05728e-05	0.000175594	1.95313e-05	2.2254e-05	9.63056e-05	1.95313e-05	1.95313e-05
165	1.95313e-05		0.000101971	1.95313e-05	4.35192e-05	1.95313e-05	6.41052e-05	0.000781308	1.95313e-05	0.00140403	5.12163e-05	1.95313e-05	1.95313e-05	1.95313e-05	1.95313e-05	8.35889e-05	1.95313e-05	1.95313e-05	4.39709e-05	1.95313e-05	1.95313e-05
166	1.95313e-05		4.22917e-05	1.95313e-05	1.95313e-05	3.05579e-05	5.00488e-05	2.78692e-05	1.95313e-05	4.24414e-05	1.95313e-05	1.95313e-05	6.56637e-05	8.46491e-05	1.95313e-05	0.000108446	1.95313e-05	7.3491e-05	2.56811e-05	1.95313e-05	1.95313e-05
167	8.83336e-05		0.000140057	4.44807e-05	1.95313e-05	1.95313e-05	1.95655e-05	1.95313e-05	1.98275e-05	3.66003e-05	0.0012777	0.000164518	3.0913e-05	0.000272136	3.14665e-05	0.000121076	1.95313e-05	9.5222e-05	0.000710805	3.11931e-05	1.95313e-05
168	1.95313e-05		0.000171304	1.95313e-05	2.19116e-05	1.95313e-05	1.95313e-05	1.95313e-05	1.95313e-05	1.95313e-05	1.95313e-05	4.28051e-05	2.2413e-05	1.95313e-05	2.92232e-05	0.000127429	1.95313e-05	1.95313e-05	0.000195186	1.95313e-05	1.95313e-05
169	1.95313e-05		3.80169e-05	1.95313e-05	2.40609e-05	1.95313e-05	2.25189e-05	1.95313e-05	1.95313e-05	1.95313e-05	1.95313e-05	1.95313e-05	1.95313e-05	1.95313e-05	1.95313e-05	0.000198251	1.95313e-05	1.95313e-05	2.86097e-05	1.95313e-05	1.95313e-05
170	1.95313e-05		6.40982e-05	1.95313e-05	0.000924638	1.95313e-05	3.61368e-05	2.41259e-05	1.95313e-05	3.18938e-05	6.03436e-05	4.24956e-05	4.32731e-05	2.29584e-05	2.69949e-05	0.000117908	1.95313e-05	9.49328e-05	3.46304e-05	1.95313e-05	1.95313e-05
171	2.25477e-05		0.000133342	2.3724e-05	0.000171723	2.2089e-05	0.000906382	0.00418257	1.95313e-05	2.29976e-05	3.63364e-05	0.000293589	4.86406e-05	1.95313e-05	4.98603e-05	0.000159462	1.95313e-05	3.48118e-05	5.03451e-05	1.95313e-05	1.95313e-05
172	1.95313e-05		6.40982e-05	1.95313e-05	1.95313e-05	2.66231e-05	1.95313e-05	7.86252e-05	1.95313e-05	1.95313e-05	1.95313e-05	1.95313e-05	1.95313e-05	1.95313e-05	2.69949e-05	0.000153027	1.95313e-05	1.95313e-05	3.15953e-05	1.95313e-05	1.95313e-05
173	1.95313e-05		6.40982e-05	1.95313e-05	1.95313e-05	2.61647e-05	2.17772e-05	1.95313e-05	7.72138e-05	2.33824e-05	2.86683e-05	0.000130625	3.23081e-05	1.95313e-05	2.69949e-05	8.35889e-05	1.95313e-05	4.16269e-05	3.46304e-05	1.95313e-05	1.95313e-05
174	1.95313e-05		9.97319e-05	1.95313e-05	2.84338e-05	1.95313e-05	3.07922e-05	2.41259e-05	2.09695e-05	1.95313e-05	2.67929e-05	3.87903e-05	3.41591e-05	1.95313e-05	0.000127921	0.000269598	2.26509e-05	4.32212e-05	0.000158505	1.95313e-05	1.95313e-05
175	1.95313e-05		0.000113175	1.95313e-05	2.62359e-05	1.95313e-05	2.62562e-05	2.78692e-05	1.95313e-05	1.95313e-05	3.24721e-05	1.95313e-05	2.95121e-05	2.3795e-05	3.14665e-05	0.000146604	1.95313e-05	2.71741e-05	4.39709e-05	1.95313e-05	1.95313e-05
176	2.20579e-05		0.000171304	3.30866e-05	2.69661e-05	0.0013568	5.23838e-05	9.236e-05	1.95313e-05	1.95313e-05	0.000168271	5.36901e-05	4.95286e-05	2.3795e-05	4.98603e-05	0.000204735	1.95313e-05	0.000781347	5.35647e-05	1.95313e-05	1.95313e-05
177	1.95313e-05		4.66015e-05	1.95313e-05	2.19116e-05	1.95313e-05	1.95313e-05	1.95313e-05	1.95313e-05	1.95313e-05	0.000105339	1.95313e-05	1.95313e-05	3.92603e-05	2.69949e-05	0.000159462	1.95313e-05	1.95313e-05	3.31071e-05	1.95313e-05	1.95313e-05
178	1.95313e-05		1.95313e-05	1.95313e-05	1.95313e-05	1.95313e-05	1.95313e-05	1.95313e-05	1.95313e-05	1.95313e-05	1.95313e-05	1.95313e-05	1.95313e-05	1.95313e-05	1.95313e-05	1.95313e-05	1.95313e-05	1.95313e-05	1.95313e-05	1.95313e-05	1.95313e-05
179	1.95313e-05		0.000101971	1.95313e-05	1.95313e-05	1.95313e-05	1.95313e-05	1.95313e-05	1.95313e-05	1.95313e-05	1.95313e-05	2.06768e-05	1.95313e-05	1.95313e-05	1.95313e-05	4.23672e-05	1.95313e-05	2.29817e-05	6.00544e-05	1.95313e-05	1.95313e-05
180	1.95e-05		8.36e-05	1.95e-05	0.0003918	2.35e-05	1.99e-05	8.41e-05	2.66e-05	1.95e-05	4.04e-05	0.000226929	2.76e-05	1.95e-05	4.81e-05	0.000153168	1.95e-05	9.52e-05	0.000132249	1.95e-05	1.95313e-05
181	1.95e-05		0.000126776	3.11e-05	7.19e-05	1.95e-05	2.32e-05	0.000269761	3.1e-05	6.72e-05	2.7e-05	3.07e-05	3.64e-05	2.33e-05	6.54e-05	0.000253718	1.95e-05	2.67e-05	0.000119089	1.95e-05	1.95313e-05
182	1.95e-05		7.18e-05	1.95e-05	0.000417076	8.44e-05	1.95e-05	0.000772071	2.38e-05	5.87e-05	5.7e-05	2.85e-05	3.06e-05	2.33e-05	5.95e-05	0.000135025	1.95e-05	5.41e-05	7.56e-05	1.95e-05	1.95313e-05
183	1.96e-05		0.000801736	3.21e-05	0.000165008	8.09e-05	0.000184995	6.7e-05	3.97e-05	0.0001509	6.87e-05	0.000115905	6.79e-05	4.94e-05	0.000148987	0.000299245	6.91e-05	8.64e-05	0.000820282	3.77e-05	1.95313e-05
184	8.66e-05		0.000327932	1.95e-05	7.31e-05	3.22e-05	0.000117872	0.0024362	1.95e-05	3.13e-05	0.000231258	6.09e-05	6.13e-05	0.000104887	7.75e-05	0.000221717	1.95e-05	5.69e-05	9.72e-05	1.95e-05	1.95313e-05
185	1.95e-05		0.000126776	1.95e-05	0.000820956	0.000670332	0.000170399	2.34e-05	1.95e-05	1.95e-05	3.55e-05	0.000197371	2.16e-05	2.07e-05	6.24e-05	0.000249152	1.95e-05	6.48e-05	5.06e-05	1.95e-05	1.95313e-05
186	1.95e-05		0.000107962	1.95e-05	0.000220578	1.95e-05	2.53e-05	5.62e-05	1.95e-05	1.95e-05	2.7e-05	1.95e-05	3.2e-05	4.42e-05	3.2e-05	0.000244583	1.95e-05	4.78e-05	7.56e-05	1.95e-05	1.95313e-05
187	1.95e-05		0.000165212	3.17e-05	4.63e-05	1.95e-05	3.73e-05	0.000151271	4.02e-05	0.000138841	3.55e-05	0.000109043	0.000113778	0.000257531	8.37e-05	0.000442464	2.15e-05	0.000163774	0.00039057	1.95e-05	1.95313e-05
188	0.000385136		0.000236867	2.81e-05	0.000112255	4.48e-05	4.33e-05	6.7e-05	3.65e-05	6.09e-05	0.000119864	0.00015182	6.26e-05	4.29e-05	0.000135533	0.000389252	2.2e-05	6.36e-05	0.000116897	1.95e-05	1.95313e-05
189	1.95e-05		0.00044899	2.89e-05	6.96e-05	3.81e-05	4.71e-05	5.27e-05	2.07e-05	4.23e-05	9.55e-05	5.54e-05	7.18e-05	5.2e-05	0.000102687	0.000271962	1.95e-05	0.000129522	0.00014102	6.12e-05	1.95313e-05
190	1.95e-05		0.00118391	2.83e-05	0.000249809	1.95e-05	8.81e-05	3.01e-05	2.81e-05	7.63e-05	6.09e-05	1.95e-05	3.06e-05	4.16e-05	0.000102687	0.000212563	1.95e-05	2.53e-05	0.0022066	2.54e-05	1.95313e-05
191	1.95e-05		0.000165212	1.95e-05	0.00065158	1.95e-05	4.27e-05	2.67e-05	1.95e-05	1.96e-05	3.06e-05	3.92e-05	3.06e-05	2.2e-05	6.54e-05	0.000230867	1.95e-05	4.04e-05	7.56e-05	5.36e-05	1.95313e-05
192	1.95e-05		0.000158753	0.000661005	4.4e-05	4.28e-05	0.00060817	6.34e-05	0.000154054	7.09e-05	8.18e-05	0.000166029	4.63e-05	2.85e-05	7.75e-05	0.000281068	1.95e-05	9.64e-05	7.14e-05	1.95e-05	1.95313e-05
193	1.95e-05		0.000107962	2.65e-05	3.35e-05	1.95e-05	3.51e-05	4.21e-05	3.1e-05	0.000127643	2.88e-05	0.000574942	5.32e-05	0.000186006	6.54e-05	0.000153168	1.95e-05	0.000174896	4.66e-05	1.95e-05	1.95313e-05
194	1.95e-05		0.000269503	1.95e-05	0.00133108	4.48e-05	6.66e-05	8.68e-05	3.35e-05	5.58e-05	6.87e-05	0.000230807	7.56e-05	4.42e-05	0.000430871	0.000773898	3.84e-05	9.92e-05	0.00039057	1.95e-05	1.95313e-05
195	1.95e-05		0.000101778	1.95e-05	2.97e-05	1.95e-05	2.1e-05	5.8e-05	2.14e-05	7e-05	8.31e-05	2.94e-05	2.16e-05	1.95e-05	9.63e-05	0.000326408	3.37e-05	5.29e-05	0.000351112	3.43e-05	1.95313e-05
196	1.95313e-05	0.000387419	0.000180379	1.95313e-05	0.000175657	2.28814e-05	2.07116e-05	0.000116178	0.000147823	2.19268e-05	2.83769e-05	0.000323338	3.31006e-05	0.000131869	4.23852e-05	0.00018025	2.06497e-05	0.000384338	3.98633e-05	0.000151739	1.95313e-05
197	1.95313e-05	3.05397e-05	0.000423683	3.94114e-05	3.80934e-05	2.09869e-05	2.47672e-05	4.99328e-05	3.8883e-05	4.79507e-05	1.95313e-05	0.00020957	6.65806e-05	1.95313e-05	2.36225e-05	9.58765e-05	1.95313e-05	9.57646e-05	0.000432347	1.95313e-05	1.95313e-05
198	1.95313e-05	0.000140439	8.39858e-05	2.03044e-05	2.15685e-05	3.70618e-05	0.00163602	4.76642e-05	1.95313e-05	4.36935e-05	4.78771e-05	7.06635e-05	4.45519e-05	2.32039e-05	3.91346e-05	8.39448e-05	1.95313e-05	8.04754e-05	3.48678e-05	1.95313e-05	1.95313e-05
199	7.15861e-05	0.000434945	0.000143741	2.45214e-05	0.00211513	2.04234e-05	3.0074e-05	6.95984e-05	4.83827e-05	4.40606e-05	3.88194e-05	0.000129101	4.13802e-05	3.26508e-05	0.000201949	0.000349228	1.95313e-05	8.09981e-05	0.00046085	0.000216493	1.95313e-05
200	1.95313e-05	0.00084553	0.000356388	7.00303e-05	0.000107517	9.33842e-05	0.000576601	0.000207256	0.000337692	4.44282e-05	0.000123888	0.000217004	6.65806e-05	3.61005e-05	0.000757187	0.00114329	5.00749e-05	0.000376283	0.000599476	1.95313e-05	2.32775e-05
201	1.95313e-05	7.15178e-05	6.31488e-05	0.000337055	2.31981e-05	7.75486e-05	1.95313e-05	0.000163663	0.000180896	1.95313e-05	2.59457e-05	0.000689573	1.95313e-05	1.95313e-05	3.27682e-05	0.000150026	2.49714e-05	5.10763e-05	2.60802e-05	0.000324587	1.95313e-05
202	3.14597e-05	0.0009356	0.000279099	0.000186859	6.50303e-05	5.80964e-05	6.25946e-05	0.000159992	3.82829e-05	9.5897e-05	0.000141823	5.21149e-05	0.000102635	0.000277909	0.000143474	0.000323518	1.95313e-05	0.000251198	8.39323e-05	9.93875e-05	1.95313e-05
203	1.95313e-05	2.51993e-05	8.39858e-05	4.21928e-05	0.000141723	1.95313e-05	1.95313e-05	6.02694e-05	1.95313e-05	1.95313e-05	1.95313e-05	1.95313e-05	1.95313e-05	1.95313e-05	2.36225e-05	0.000105546	1.95313e-05	0.000192683	0.000303799	1.95313e-05	1.95313e-05
204	1.95313e-05	3.60599e-05	5.29122e-05	0.000207142	1.95313e-05	1.95313e-05	1.95313e-05	0.00109708	1.95313e-05	4.7764e-05	2.59457e-05	1.95313e-05	1.95313e-05	3.8185e-05	3.91346e-05	7.68841e-05	1.95313e-05	3.33265e-05	2.98532e-05	1.95313e-05	1.95313e-05
205	1.95313e-05	0.000178358	0.000178644	9.18288e-05	0.000837296	5.93544e-05	5.38485e-05	4.99328e-05	6.96913e-05	8.6316e-05	7.63794e-05	0.000444991	7.15803e-05	7.2816e-05	5.23666e-05	0.000195468	1.95313e-05	0.000145529	8.15244e-05	2.70931e-05	1.95313e-05
206	1.95313e-05	8.38515e-05	0.000426851	0.000161741	4.77729e-05	5.85155e-05	5.69618e-05	7.4302e-05	5.12289e-05	2.95818e-05	0.000107366	0.000277762	2.92633e-05	5.58686e-05	3.91346e-05	0.000267015	1.95313e-05	4.19633e-05	0.000138242	1.95313e-05	1.95313e-05
207	1.95313e-05	8.38515e-05	0.000145494	4.8512e-05	2.37461e-05	1.95313e-05	2.30204e-05	2.79353e-05	1.95313e-05	1.95313e-05	4.87499e-05	0.000396978	1.95313e-05	1.95313e-05	3.27682e-05	0.000105546	1.95313e-05	0.000356469	0.000128928	9.69615e-05	1.95313e-05
208	1.95313e-05	5.34047e-05	0.000101536	2.53441e-05	1.95313e-05	1.95313e-05	1.95313e-05	2.1764e-05	2.43965e-05	1.95313e-05	3.58519e-05	1.95313e-05	4.77169e-05	6.19718e-05	4.23852e-05	0.000226048	2.59139e-05	3.47475e-05	0.000104229	1.95313e-05	1.95313e-05
209	3.85023e-05	0.000127793	0.000133208	0.000277491	0.000213791	1.95313e-05	2.65258e-05	0.00027089	2.34956e-05	1.95313e-05	2.08107e-05	7.34786e-05	1.95313e-05	1.95313e-05	0.000357387	0.000150026	1.95313e-05	4.24503e-05	3.61185e-05	6.47755e-05	1.95313e-05
210	1.95313e-05	3.05397e-05	0.000317204	0.000193354	3.69069e-05	1.95313e-05	1.95313e-05	2.89888e-05	4.0811e-05	2.47924e-05	2.75627e-05	2.64415e-05	2.60587e-05	0.000248672	2.81279e-05	0.000100699	2.0195e-05	7.08689e-05	0.000447693	1.95313e-05	1.95313e-05
211	1.95313e-05	0.000178358	0.000140233	0.000312277	3.51382e-05	2.63464e-05	2.62319e-05	0.000363642	1.95313e-05	1.95313e-05	4.26754e-05	2.40634e-05	2.67001e-05	4.94493e-05	0.000197991	0.000210737	6.75005e-05	5.48269e-05	0.000114861	1.95313e-05	1.95313e-05
212	1.95313e-05	0.00010887	0.000168212	1.95313e-05	2.90627e-05	3.5651e-05	2.53521e-05	0.000564063	2.14871e-05	1.95313e-05	4.35378e-05	5.06036e-05	0.000368928	1.95313e-05	3.91346e-05	0.000135059	1.95313e-05	2.77295e-05	9.82898e-05	0.00012281	1.95313e-05
213	1.95313e-05	9.6317e-05	0.000185578	2.74986e-05	0.000506681	1.95313e-05	0.000194201	4.20478e-05	1.95313e-05	1.95313e-05	8.63564e-05	0.00010156	1.95313e-05	1.95313e-05	0.000158865	0.000505937	1.95313e-05	4.90885e-05	9.47144e-05	1.95313e-05	1.95313e-05
214	1.95313e-05	4.75158e-05	9.27491e-05	2.06248e-05	6.59899e-05	2.0236e-05	0.000223086	4.54077e-05	1.95313e-05	2.60933e-05	3.58519e-05	3.49255e-05	0.000124258	5.37235e-05	3.27682e-05	0.00012515	1.95313e-05	0.000136951	6.57619e-05	1.95313e-05	1.95313e-05
215	1.95313e-05	4.17272e-05	4.95411e-05	1.95313e-05	1.95313e-05	1.95313e-05	0.000155308	1.95313e-05	1.95313e-05	1.95313e-05	1.95313e-05	1.95313e-05	1.95313e-05	1.95313e-05	2.81279e-05	8.63156e-05	1.95313e-05	1.95313e-05	2.7339e-05	1.95313e-05	1.95313e-05
216	1.95313e-05	0.00010887	0.000108575	1.95313e-05	0.000291933	1.95313e-05	1.95313e-05	5.91117e-05	2.81618e-05	1.95313e-05	2.79693e-05	0.000166007	2.09219e-05	1.95313e-05	3.59277e-05	9.10812e-05	1.95313e-05	0.000115628	3.23628e-05	3.43117e-05	1.95313e-05
217	1.95313e-05	0.000381436	6.14317e-05	6.13533e-05	0.000202673	0.000361145	0.000333027	0.000104715	0.00016168	0.000479705	2.43451e-05	0.000227913	0.000342141	0.000156293	4.9004e-05	7.45492e-05	2.71788e-05	0.000833091	4.97948e-05	1.95313e-05	1.95313e-05
218	1.95313e-05	0.000127793	8.04904e-05	1.95313e-05	4.90038e-05	1.95313e-05	0.000629865	0.000156324	2.64409e-05	2.33486e-05	1.95313e-05	0.00013719	1.95313e-05	1.95313e-05	2.96606e-05	8.63156e-05	1.95313e-05	2.22982e-05	4.48391e-05	1.95313e-05	1.95313e-05
219	2.27088e-05	0.000278196	0.000209711	0.000348505	7.24281e-05	8.65201e-05	0.000194201	0.000101107	4.29932e-05	0.000150285	0.000733252	0.00027291	8.90043e-05	0.000181534	7.6703e-05	0.000249072	1.95313e-05	0.000411353	9.82898e-05	0.000133645	1.95313e-05
220	1.95313e-05	4.17272e-05	8.74874e-05	0.000127774	3.98836e-05	1.95313e-05	1.95313e-05	3.11145e-05	1.95313e-05	1.95313e-05	0.000361769	1.95313e-05	1.95313e-05	1.95313e-05	3.59277e-05	0.00024395	1.95313e-05	3.23837e-05	6.08713e-05	1.95313e-05	1.95313e-05
221	1.95313e-05	0.000234815	0.000147247	5.54383e-05	2.87783e-05	2.59582e-05	0.000323608	8.19914e-05	1.95313e-05	2.69144e-05	3.24994e-05	6.02131e-05	0.000120246	3.5408e-05	0.000107645	0.000302958	0.000100985	0.000124331	0.000114861	1.95313e-05	1.95313e-05
222	1.95313e-05	9.00709e-05	0.000169953	5.31212e-05	0.000737508	6.75709e-05	4.09182e-05	0.000179596	1.95313e-05	4.51654e-05	3.7544e-05	6.63217e-05	4.58187e-05	2.7545e-05	6.43762e-05	0.000210737	1.95313e-05	5.9112e-05	7.66953e-05	0.000104044	1.95313e-05
223	1.95313e-05	7.76649e-05	0.000115616	0.000259223	0.000213791	4.3985e-05	1.95313e-05	2.58481e-05	2.89699e-05	1.95313e-05	8.63564e-05	0.000115826	3.6928e-05	0.000121904	3.91346e-05	9.58765e-05	1.95313e-05	0.000265571	8.15244e-05	9.26786e-05	1.95313e-05
224	1.95313e-05	9.6317e-05	6.48697e-05	1.95313e-05	4.34995e-05	1.95313e-05	0.000412674	2.84613e-05	0.000288685	4.15045e-05	2.35513e-05	0.000526919	1.95313e-05	3.95803e-05	4.23852e-05	8.86946e-05	1.95313e-05	1.96589e-05	0.000190997	1.95313e-05	1.95313e-05
225	1.95313e-05	0.000172047	0.000336867	0.000715883	0.000498765	3.06615e-05	0.00291141	8.73434e-05	1.95313e-05	7.99471e-05	0.00036449	0.000172318	7.65695e-05	0.000219523	7.84864e-05	0.000215837	1.95313e-05	6.77808e-05	0.000218095	1.95313e-05	1.95313e-05
226	1.95313e-05	6.54186e-05	6.65941e-05	5.91972e-05	5.71025e-05	1.95313e-05	0.000236978	0.000803409	2.66695e-05	1.95313e-05	0.000265744	8.70954e-05	2.73412e-05	3.95803e-05	4.9004e-05	0.00018025	1.95313e-05	4.73567e-05	6.69814e-05	4.78365e-05	1.95313e-05
227	1.95313e-05	8.38515e-05	0.000237018	1.95313e-05	2.26524e-05	1.95313e-05	7.33254e-05	2.07642e-05	1.95313e-05	0.000208761	3.24994e-05	7.39909e-05	8.34147e-05	6.05327e-05	8.38668e-05	0.00044176	1.95313e-05	3.61764e-05	0.000585112	0.00186397	1.95313e-05
228	1.95313e-05	0.000351377	0.000157745	3.22069e-05	0.000880949	4.58347e-05	0.000170098	6.6671e-05	4.96179e-05	6.15372e-05	3.92457e-05	0.000116606	6.78316e-05	2.453e-05	0.000201949	0.000349228	1.95313e-05	0.000250602	0.00017621	0.000220098	1.95313e-05
229	1.95313e-05	4.17272e-05	9.09941e-05	2.41933e-05	1.95313e-05	1.95313e-05	1.95313e-05	3.4345e-05	1.95313e-05	1.95313e-05	2.51433e-05	0.00013484	1.95313e-05	1.95313e-05	4.9004e-05	0.000187852	1.95313e-05	2.63546e-05	2.7339e-05	1.95313e-05	1.95313e-05
230	1.95313e-05	2.00806e-05	8.74874e-05	5.18769e-05	1.95313e-05	1.95313e-05	1.95313e-05	3.87211e-05	1.95313e-05	1.95313e-05	2.08107e-05	0.000103372	1.95313e-05	7.68112e-05	3.91346e-05	0.000150026	1.95313e-05	5.48269e-05	4.97948e-05	1.95313e-05	1.95313e-05
231	1.95313e-05	8.38515e-05	7.35224e-05	2.65015e-05	0.000182732	5.03813e-05	4.88933e-05	0.000175302	1.95313e-05	2.75757e-05	2.75627e-05	4.50852e-05	8.52789e-05	2.05811e-05	3.59277e-05	8.15823e-05	1.95313e-05	8.44038e-05	2.7339e-05	1.95313e-05	1.95313e-05
232	1.95313e-05	7.15178e-05	8.39858e-05	0.00010647	4.7159e-05	3.14541e-05	4.21383e-05	3.59775e-05	1.95313e-05	4.47965e-05	2.11984e-05	5.36286e-05	4.48687e-05	6.91922e-05	4.9004e-05	0.000220941	1.95313e-05	5.75957e-05	7.18478e-05	1.95313e-05	1.95313e-05
233	1.95313e-05	5.34047e-05	8.74874e-05	0.000212515	1.95313e-05	1.95313e-05	3.5463e-05	6.0849e-05	1.95313e-05	1.95313e-05	0.000160691	1.95313e-05	2.54171e-05	0.000181534	2.96606e-05	0.000145024	1.95313e-05	4.34264e-05	3.86162e-05	1.95313e-05	1.95313e-05
234	1.95313e-05	0.000127793	0.000566505	2.14289e-05	0.000790282	2.09869e-05	0.000241163	3.87211e-05	2.20423e-05	0.000211066	7.27679e-05	9.19952e-05	0.00656936	0.000295194	8.7478e-05	0.000249072	1.95313e-05	7.37119e-05	0.000364347	1.95313e-05	1.95313e-05
235	1.95313e-05	4.75158e-05	0.000129693	7.03935e-05	1.95313e-05	1.95313e-05	1.95313e-05	4.99328e-05	1.95313e-05	1.95313e-05	1.95313e-05	1.95313e-05	1.95313e-05	1.95313e-05	2.36225e-05	0.000100699	1.95313e-05	6.82945e-05	3.23628e-05	1.95313e-05	1.95313e-05
236	1.95313e-05	0.00040531	0.000164727	5.24099e-05	5.11681e-05	1.98622e-05	7.58661e-05	4.70989e-05	4.40894e-05	2.85746e-05	5.40177e-05	6.27552e-05	2.92633e-05	0.000114166	0.000301135	0.000518762	2.23315e-05	0.000104844	0.00029164	0.00478508	1.95313e-05
237	1.95313e-05	0.000342311	0.000495786	4.99265e-05	0.000336737	1.95313e-05	3.5463e-05	6.14291e-05	2.80466e-05	2.27139e-05	0.000214926	0.000157868	3.37392e-05	3.50622e-05	0.000102097	0.000287547	1.95313e-05	5.73434e-05	0.000315938	0.00198513	1.95313e-05
238	1.95313e-05	0.000359366	0.000180187	6.63004e-05	0.000189391	1.95313e-05	2.48029e-05	7.00907e-05	3.23688e-05	2.07895e-05	3.79921e-05	6.34761e-05	2.92945e-05	0.000291346	6.20873e-05	0.000141456	1.95313e-05	6.30338e-05	2.89864e-05	1.95313e-05	1.95313e-05
239	1.95313e-05	1.95313e-05	6.28902e-05	4.02729e-05	3.38204e-05	1.95313e-05	3.57737e-05	1.95313e-05	0.000123034	1.95313e-05	3.58908e-05	0.000131858	3.88032e-05	1.95313e-05	2.14429e-05	7.93094e-05	1.95313e-05	2.0864e-05	2.55356e-05	1.95313e-05	1.95313e-05
240	1.95313e-05	0.000398422	0.000182337	1.95313e-05	4.28018e-05	1.95313e-05	0.000755494	3.82302e-05	7.27042e-05	1.95313e-05	3.2567e-05	0.000103539	2.51541e-05	2.8457e-05	5.85407e-05	0.000103523	1.95313e-05	2.77926e-05	4.25856e-05	5.16379e-05	1.95313e-05
241	1.95313e-05	0.000181259	0.000225223	3.49636e-05	3.76447e-05	2.19217e-05	2.60112e-05	4.23925e-05	0.000207714	2.50503e-05	3.67293e-05	0.000109432	3.20302e-05	2.54473e-05	5.16217e-05	0.000253795	1.95313e-05	0.000128153	0.000112634	1.95313e-05	1.95313e-05
242	1.95313e-05	0.000315485	0.000158681	0.000177186	7.95628e-05	0.000105806	3.94754e-05	0.00081753	2.74707e-05	0.000124068	3.05158e-05	7.25911e-05	0.000129652	8.1609e-05	3.24963e-05	0.00024375	1.95313e-05	9.05367e-05	0.000168394	6.65536e-05	1.95313e-05
243	1.95313e-05	0.0011661	0.000339543	0.000151967	0.00133992	4.27409e-05	0.000130075	0.000106142	6.10389e-05	0.000213084	0.000139082	0.000136215	9.22638e-05	0.000155784	0.000430638	0.00102726	3.21825e-05	0.000282903	0.00037619	0.000156976	1.95313e-05
244	1.95313e-05	0.000270532	0.000135026	1.95313e-05	2.38479e-05	1.95313e-05	1.95313e-05	2.23412e-05	1.95313e-05	1.95313e-05	2.29414e-05	2.8914e-05	2.09572e-05	2.24671e-05	5.50513e-05	0.000109731	1.95313e-05	5.88304e-05	4.25856e-05	1.95313e-05	1.95313e-05
245	1.95313e-05	0.000118811	0.000229499	1.95313e-05	4.47512e-05	3.09424e-05	3.20936e-05	2.81331e-05	1.95313e-05	7.55761e-05	3.9261e-05	6.50335e-05	2.09572e-05	1.95313e-05	5.50513e-05	0.000200413	1.95313e-05	3.63816e-05	5.9165e-05	1.95313e-05	1.95313e-05
246	1.95313e-05	0.00025807	0.000113577	0.000224321	4.47512e-05	4.20965e-05	0.000205604	7.62665e-05	1.95313e-05	2.03095e-05	2.21677e-05	6.16621e-05	3.30517e-05	3.3398e-05	5.85407e-05	0.00177828	1.95313e-05	2.77926e-05	4.59374e-05	3.38928e-05	1.95313e-05
247	1.95313e-05	0.000154806	0.000167286	1.95313e-05	2.8477e-05	2.5868e-05	2.35974e-05	2.81331e-05	3.99384e-05	1.95313e-05	2.6881e-05	3.96613e-05	5.21587e-05	7.84305e-05	5.16217e-05	0.000109731	1.95313e-05	2.73506e-05	6.40547e-05	0.000397599	1.95313e-05
248	1.95313e-05	0.000109678	5.67172e-05	1.95313e-05	2.9413e-05	2.62686e-05	5.19606e-05	2.52079e-05	1.9572e-05	2.30621e-05	2.13991e-05	4.39633e-05	2.23635e-05	1.95313e-05	9.22196e-05	0.000141456	0.000376966	0.000119466	0.000101946	1.95313e-05	1.95313e-05
249	1.95313e-05	2.02002e-05	5.26354e-05	1.95313e-05	6.59738e-05	1.95313e-05	1.95313e-05	6.06702e-05	1.95313e-05	9.14492e-05	1.95313e-05	6.16621e-05	1.95313e-05	0.000240999	1.95313e-05	0.000154396	1.95313e-05	2.36399e-05	3.58254e-05	1.95313e-05	1.95313e-05
250	1.95313e-05	0.000127889	0.000180187	4.36271e-05	0.000963629	2.42762e-05	3.33178e-05	4.23925e-05	1.95313e-05	2.60574e-05	6.51419e-05	3.8905e-05	3.54272e-05	2.46993e-05	4.49554e-05	0.000180579	1.95313e-05	9.97092e-05	7.21233e-05	1.95313e-05	1.95313e-05
251	1.95313e-05	1.95313e-05	1.95313e-05	1.95313e-05	1.95313e-05	1.95313e-05	1.95313e-05	1.95313e-05	1.95313e-05	1.95313e-05	1.95313e-05	1.95313e-05	1.95313e-05	1.95313e-05	1.95313e-05	1.95313e-05	1.95313e-05	1.95313e-05	1.95313e-05	1.95313e-05	1.95313e-05
252	1.95313e-05	4.42259e-05	0.000401978	1.95313e-05	0.02	3.95314e-05	6.20988e-05	2.23412e-05	1.95313e-05	6.07642e-05	2.76819e-05	7.65192e-05	6.20746e-05	2.5822e-05	2.40558e-05	4.56597e-05	1.95313e-05	7.89212e-05	0.000270555	1.95313e-05	1.95313e-05
253	1.95313e-05	8.19507e-05	9.65074e-05	1.95313e-05	0.000132516	1.95313e-05	2.72224e-05	0.000142867	1.95313e-05	3.58217e-05	2.92957e-05	0.000169219	2.96375e-05	2.24671e-05	2.95883e-05	0.000300766	1.95313e-05	2.77926e-05	6.7294e-05	7.45371e-05	1.95313e-05
254	1.95313e-05	0.000537136	0.000139324	1.95313e-05	0.000173519	1.95313e-05	0.000168043	3.41338e-05	3.36612e-05	3.51046e-05	3.1744e-05	3.99136e-05	2.27139e-05	2.02551e-05	0.000112347	0.000361147	1.95313e-05	3.98603e-05	0.000118676	1.95313e-05	1.95313e-05
255	1.95313e-05	4.42259e-05	7.11997e-05	1.95313e-05	1.95313e-05	1.95313e-05	1.95313e-05	1.95313e-05	1.95313e-05	1.95313e-05	1.95313e-05	9.66033e-05	1.95313e-05	2.8457e-05	5.85407e-05	5.36811e-05	1.95313e-05	0.00011033	5.58842e-05	1.95313e-05	1.95313e-05
256	1.95313e-05	1.95313e-05	5.06057e-05	4.80239e-05	0.000150166	1.95313e-05	1.95313e-05	1.95313e-05	1.95313e-05	1.95313e-05	4.18159e-05	9.2351e-05	1.95313e-05	3.18718e-05	2.40558e-05	7.34428e-05	1.95313e-05	4.52775e-05	2.89864e-05	1.95313e-05	1.95313e-05
257	1.95313e-05	0.000224379	0.000143624	0.00030729	5.32847e-05	1.95313e-05	1.95313e-05	5.57516e-05	1.95313e-05	1.95313e-05	2.02563e-05	2.49755e-05	2.23635e-05	6.06299e-05	3.85695e-05	0.000167443	1.95313e-05	6.22893e-05	3.24161e-05	1.95313e-05	1.95313e-05
258	1.95313e-05	0.000127889	0.000113577	1.95313e-05	4.37755e-05	4.08114e-05	7.42979e-05	3.11101e-05	1.95313e-05	1.95313e-05	2.84869e-05	3.84012e-05	2.30638e-05	1.95313e-05	5.16217e-05	0.000341038	1.95313e-05	0.000258409	5.42374e-05	1.95313e-05	1.95313e-05
259	1.95313e-05	8.19507e-05	0.000135026	1.95313e-05	0.00176603	4.2956e-05	0.00178061	1.95313e-05	1.95313e-05	6.99152e-05	2.06359e-05	0.000137578	7.45678e-05	2.73253e-05	2.40558e-05	0.000300766	1.95313e-05	8.02015e-05	4.25856e-05	1.95313e-05	1.95313e-05
260	1.95313e-05	3.46619e-05	0.000143624	4.09417e-05	2.26294e-05	1.95313e-05	5.5115e-05	1.95313e-05	4.64116e-05	1.95313e-05	4.13886e-05	2.35091e-05	2.51541e-05	2.46993e-05	3.24963e-05	0.00100275	3.00661e-05	4.00937e-05	0.000140951	1.95313e-05	1.95313e-05
261	1.95313e-05	6.31946e-05	7.11997e-05	2.49253e-05	2.32378e-05	2.27018e-05	4.00944e-05	4.76772e-05	2.97956e-05	2.20817e-05	1.95313e-05	0.000219484	1.95313e-05	1.95313e-05	5.50513e-05	0.000160907	1.95313e-05	6.87796e-05	5.25863e-05	2.34559e-05	1.95313e-05
262	1.95313e-05	5.37366e-05	0.000231636	2.5561e-05	2.9413e-05	1.95313e-05	2.69193e-05	4.23925e-05	1.95313e-05	3.42121e-05	1.95313e-05	7.28526e-05	4.28317e-05	0.000179225	3.24963e-05	0.000119138	3.44656e-05	4.33824e-05	0.000263984	5.77521e-05	1.95313e-05
263	1.95313e-05	0.000363306	0.000135026	0.000115359	0.000569025	0.000178044	0.000233087	0.000145269	0.000167445	0.000269825	2.52917e-05	0.000204476	0.000333249	8.39952e-05	3.85695e-05	0.000441231	2.97408e-05	0.000355184	6.56764e-05	1.95313e-05	1.95313e-05
264	1.95313e-05	0.000417676	0.000316455	0.000162653	9.19672e-05	2.78806e-05	8.96108e-05	6.73036e-05	0.00013694	3.72641e-05	4.39612e-05	0.000126969	6.47096e-05	6.18117e-05	0.000557409	0.00138696	4.01921e-05	0.000124614	0.000651986	2.19112e-05	2.39101e-05
265	1.95313e-05	7.25995e-05	0.000147925	9.57674e-05	4.99868e-05	1.95313e-05	1.95313e-05	2.04662e-05	2.90967e-05	1.95313e-05	9.4446e-05	4.95676e-05	3.61039e-05	1.95313e-05	2.95883e-05	0.000128645	1.95313e-05	2.38558e-05	5.25863e-05	1.95313e-05	1.95313e-05
266	1.95313e-05	0.000136915	0.000186634	1.95313e-05	3.3187e-05	1.95313e-05	0.000132459	0.000129127	0.00013774	7.61863e-05	2.13991e-05	2.76791e-05	3.33917e-05	2.32091e-05	4.17255e-05	0.000197098	1.95313e-05	5.9323e-05	4.76064e-05	1.95313e-05	1.95313e-05
267	1.95313e-05	0.000448127	9.65074e-05	3.96052e-05	0.00133576	0.000482543	0.000912604	3.82302e-05	0.000141881	0.000603107	1.95313e-05	0.000286382	0.000426863	0.0001853	3.24963e-05	6.48145e-05	3.03915e-05	0.00068489	5.58842e-05	4.26616e-05	1.95313e-05
268	3.55e-05		0.000191179	2.85e-05	5.25e-05	2.12e-05	3.51e-05	3.69e-05	2.1e-05	5.75e-05	4.55e-05	0.000278745	3.2e-05	5.14e-05	0.000204078	0.000538411	1.95e-05	3.96e-05	0.000374883	2.15e-05	1.95313e-05
269	1.95e-05		0.000114193	1.95e-05	3.57e-05	1.95e-05	1.95e-05	5.8e-05	1.95e-05	1.95e-05	2e-05	2.85e-05	2.31e-05	2.33e-05	5.37e-05	0.000335434	5.07e-05	2.97e-05	4.66e-05	1.95e-05	1.95313e-05
270	1.95e-05		0.000126776	2.05e-05	8.86e-05	7.22e-05	9.24e-05	4.74e-05	3.48e-05	8.83e-05	3.98e-05	0.000107019	0.000143994	0.000186006	0.000115673	0.000189681	2.85e-05	0.000134708	7.56e-05	2.15e-05	1.95313e-05
271	2.23e-05		0.000126776	1.95e-05	0.000186066	5.85e-05	0.000152618	4.74e-05	5.67e-05	4.49e-05	0.000163673	0.000223049	5.32e-05	3.44e-05	7.14e-05	0.000253718	1.95e-05	4.04e-05	7.56e-05	9.22e-05	1.95313e-05
272	1.95e-05		0.000107962	1.95e-05	2.81e-05	2.35e-05	0.000131601	7.6e-05	1.95e-05	5.75e-05	2.64e-05	3.02e-05	3.2e-05	2.78e-05	5.66e-05	0.000226292	1.95e-05	0.000359899	0.000347121	1.95e-05	1.95313e-05
273	1.95e-05		0.000133119	1.95e-05	4.57e-05	2.16e-05	2.53e-05	4.04e-05	0.000146143	3.62e-05	0.00024777	0.000224214	4.07e-05	6.24e-05	0.000132194	0.000281068	1.95e-05	2.97e-05	7.14e-05	1.95e-05	1.95313e-05
274	1.95e-05		0.000114193	2.11e-05	2.86e-05	2.09e-05	2.53e-05	6.16e-05	3.78e-05	3.29e-05	2.11e-05	3.37e-05	3.78e-05	2.72e-05	4.26e-05	0.000130508	1.95e-05	0.000100351	3.12e-05	1.95e-05	1.95313e-05
275	2.32e-05		0.000158753	1.95e-05	2.91e-05	2.02e-05	2.1e-05	0.000465367	1.95e-05	2.59e-05	3.12e-05	3.88e-05	3.2e-05	2.33e-05	7.75e-05	0.000207986	1.95e-05	3.12e-05	6.92e-05	1.95e-05	1.95313e-05
276	1.95e-05		0.000158753	6.53e-05	4.8e-05	3.32e-05	3.51e-05	3.86e-05	3.4e-05	3.13e-05	8.96e-05	0.000471317	4.63e-05	6.37e-05	0.00017631	0.000335434	1.95e-05	0.000129921	0.000108138	1.95e-05	1.95313e-05
277	1.95e-05		0.000107962	1.95e-05	2.7e-05	1.95e-05	2.53e-05	2.51e-05	5.25e-05	9.01e-05	2.94e-05	8.25e-05	3.57e-05	3.11e-05	4.26e-05	0.000285617	1.95e-05	0.000244161	5.46e-05	1.95e-05	1.95313e-05
278	1.95e-05		0.000114193	1.95e-05	3.79e-05	4.21e-05	7.52e-05	4.04e-05	2.34e-05	6.66e-05	5.57e-05	9.11e-05	7.56e-05	0.000764945	0.000109152	0.000249152	2.58e-05	0.000169337	6.71e-05	1.95e-05	1.95313e-05
279	1.95e-05		0.000353705	2.09e-05	3.9e-05	6.24e-05	0.000239974	0.000172515	3.65e-05	4.4e-05	6.15e-05	3.54e-05	4.14e-05	3.9e-05	8.99e-05	0.000226292	1.95e-05	0.000138696	0.000427331	1.95e-05	1.95313e-05
280	1.95e-05		7.76e-05	1.95e-05	3.02e-05	1.95e-05	2.26e-05	1.95e-05	1.95e-05	2.54e-05	1.95e-05	2.77e-05	3.35e-05	1.95e-05	4.81e-05	9.92e-05	1.95e-05	3.05e-05	4.06e-05	1.95e-05	1.95313e-05
281	1.95e-05		8.36e-05	1.95e-05	3.18e-05	1.95e-05	1.95e-05	0.00223294	1.95e-05	1.95e-05	0.000102777	0.000315375	8.2e-05	2.59e-05	3.72e-05	0.000108084	1.95e-05	3.66e-05	4.26e-05	1.95e-05	1.95313e-05
282	5.52e-05		0.000158753	1.95e-05	4.74e-05	2.12e-05	2.64e-05	3.18e-05	0.000535042	1.99e-05	2.7e-05	1.99e-05	2.16e-05	2.33e-05	5.95e-05	0.00209063	1.95e-05	4.55e-05	8.42e-05	0.000328517	1.95313e-05
283	1.95e-05		9.56e-05	4.98e-05	2.86e-05	1.95e-05	1.95e-05	2.02e-05	1.95e-05	1.95e-05	2.11e-05	4.48e-05	2.31e-05	4.81e-05	6.54e-05	0.000162275	1.95e-05	4.98e-05	8.42e-05	1.95e-05	1.95313e-05
284	1.95e-05		8.96e-05	1.95e-05	6.96e-05	7.64e-05	0.000174574	8.32e-05	2.92e-05	6.24e-05	9.23e-05	0.000325011	9.63e-05	6.37e-05	5.66e-05	0.000126001	2.58e-05	0.00027456	4.26e-05	1.95e-05	1.95313e-05
285	1.95e-05		8.66e-05	1.95e-05	5.59e-05	1.95e-05	2.32e-05	7.96e-05	1.95e-05	2.67e-05	1.95e-05	2.08e-05	3.06e-05	2.07e-05	4.26e-05	0.000175966	1.95e-05	4.04e-05	5.46e-05	1.95e-05	1.95313e-05
286	1.95e-05		0.000197694	1.95e-05	4.18e-05	1.95e-05	3.18e-05	0.000135241	1.95e-05	4.09e-05	2.7e-05	2.17e-05	3.49e-05	2.46e-05	5.95e-05	0.000189681	1.95e-05	0.000219265	4.66e-05	1.95e-05	1.95313e-05
287	1.95e-05		0.000111072	1.95e-05	0.000128363	2.49e-05	7.2e-05	3.01e-05	6.17e-05	9.69e-05	3.18e-05	0.000338889	3.93e-05	2.85e-05	6.54e-05	0.000249152	1.95e-05	0.00647925	4.26e-05	1.95e-05	1.95313e-05
288	2.95e-05		9.56e-05	7.87e-05	9.04e-05	1.95e-05	6.98e-05	0.00011016	5.01e-05	5.05e-05	5.19e-05	0.00021567	2.61e-05	3.9e-05	4.26e-05	0.000185108	1.95e-05	0.00278637	7.56e-05	1.95e-05	1.95313e-05
289	1.95e-05		0.000620615	3.46e-05	7.31e-05	4.21e-05	7.3e-05	0.000190106	4.15e-05	4.91e-05	7.13e-05	0.000200491	5.32e-05	6.5e-05	7.14e-05	0.000198832	0.000168841	4.35e-05	0.000478452	2.62e-05	1.95313e-05
290	1.95e-05		8.96e-05	1.95e-05	0.000155301	8.31e-05	8.81e-05	0.00149548	3.33e-05	7.92e-05	5.25e-05	0.000241266	0.000107807	5.6e-05	3.72e-05	0.000362416	0.00143448	0.000152637	4.26e-05	1.95e-05	1.95313e-05
291	1.95e-05		7.76e-05	1.95e-05	2.91e-05	2.09e-05	0.00011893	5.8e-05	1.95e-05	4.65e-05	2.34e-05	0.000106209	3.13e-05	2.33e-05	4.26e-05	0.000198832	1.95e-05	0.000347236	0.000331073	1.95e-05	1.95313e-05
292	1.95e-05		0.000191179	1.95e-05	0.000949265	3.22e-05	4.87e-05	0.000158369	1.95e-05	4.01e-05	0.000130363	0.00187716	4.63e-05	7.14e-05	7.14e-05	0.000230867	1.95e-05	4.35e-05	0.000121281	2.19e-05	1.95313e-05
293	1.95e-05		0.000126776	3.05e-05	6.96e-05	5.85e-05	4.81e-05	0.000191859	5.23e-05	0.000114723	4.11e-05	6.92e-05	8.58e-05	0.000109227	7.14e-05	0.000189681	2.04e-05	8.24e-05	3.87e-05	1.95e-05	1.95313e-05
294	1.95e-05		7.76e-05	1.95e-05	0.000142136	1.95e-05	2.1e-05	0.000223248	1.95e-05	2.33e-05	1.95e-05	3.2e-05	2e-05	7.53e-05	5.37e-05	0.000108084	1.95e-05	2.09e-05	3.87e-05	1.95e-05	1.95313e-05
295	1.95e-05		0.000126776	1.95e-05	7.31e-05	7.02e-05	7.74e-05	4.74e-05	3.1e-05	9.58e-05	2.46e-05	7.42e-05	0.000102985	6.24e-05	5.37e-05	0.000126001	1.95e-05	0.000132315	4.26e-05	1.95e-05	1.95313e-05
296	2.44e-05		7.47e-05	1.95e-05	2.54e-05	1.95e-05	1.95e-05	2.18e-05	1.95e-05	1.95e-05	2.34e-05	3.8e-05	1.95e-05	1.95e-05	4.26e-05	0.000135025	1.95e-05	1.95e-05	4.26e-05	1.95e-05	1.95313e-05
297	1.95e-05		0.000158753	1.95e-05	3.68e-05	1.95e-05	6.87e-05	4.39e-05	2.84e-05	2.81e-05	3.18e-05	8.91e-05	3.64e-05	2.46e-05	0.000148987	0.000424796	3.84e-05	0.000243371	0.000158529	1.95e-05	1.95313e-05
298	1.95e-05		8.36e-05	1.95e-05	2.07e-05	1.95e-05	2.21e-05	2.18e-05	1.95e-05	3.57e-05	1.95e-05	5.62e-05	2.31e-05	1.95e-05	2.23e-05	0.000121503	1.95e-05	1.95e-05	3.12e-05	1.95e-05	1.95313e-05
299	1.95e-05		0.000214006	1.95e-05	2.22e-05	1.95e-05	3.29e-05	0.00062699	1.95e-05	1.95e-05	1.95e-05	1.95e-05	1.95e-05	1.95e-05	3.2e-05	9.04e-05	3.06e-05	2.31e-05	0.000127862	1.95e-05	1.95313e-05
300	1.95e-05		0.000171686	1.95e-05	5.7e-05	3.88e-05	3.29e-05	0.000173397	1.95e-05	8.12e-05	0.000144111	8.58e-05	7.05e-05	0.000138552	8.37e-05	0.000353438	1.95e-05	0.000308509	0.000110326	0.000107014	1.95313e-05
301	1.95e-05		7.76e-05	5.98e-05	0.000152442	2.65e-05	2.37e-05	4.39e-05	1.95e-05	1.95e-05	3.55e-05	2.42e-05	2.38e-05	1.95e-05	4.26e-05	0.000180536	1.95e-05	0.000209771	3.87e-05	1.95e-05	1.95313e-05
302	1.95e-05		0.000139492	1.95e-05	5.36e-05	2.02e-05	2.32e-05	4.21e-05	1.95e-05	2.54e-05	2.46e-05	3.67e-05	4.35e-05	3.37e-05	9.63e-05	0.000326408	1.95e-05	9.04e-05	0.000119089	3.3e-05	1.95313e-05
303	1.95e-05		0.000282531	2.21e-05	0.000688205	3.02e-05	2.96e-05	7.06e-05	1.95e-05	2.91e-05	5.06e-05	4.48e-05	4.77e-05	0.000162477	6.54e-05	0.000253718	1.95e-05	0.000414263	7.14e-05	0.00021556	1.95313e-05
304	1.95e-05		0.000204215	2.25e-05	3.02e-05	3.42e-05	2.42e-05	0.000137026	2.69e-05	3.16e-05	8.31e-05	6.42e-05	6.39e-05	0.000205736	0.000105912	0.000344444	1.95e-05	0.00291604	6.5e-05	2.83e-05	1.95313e-05
305	1.95e-05		9.56e-05	1.95e-05	2.49e-05	1.95e-05	2.75e-05	3.35e-05	3.09e-05	1.95e-05	2.11e-05	4.56e-05	6.66e-05	5.07e-05	3.2e-05	0.000235441	1.95e-05	9.2e-05	0.000110326	1.95e-05	1.95313e-05
306	1.95e-05		0.000210741	1.97e-05	3.35e-05	0.000490549	2.64e-05	5.53e-05	2.1e-05	5.02e-05	8.96e-05	2.72e-05	4.49e-05	0.000149371	7.14e-05	0.000303781	1.95e-05	5.53e-05	6.71e-05	0.000159494	1.95313e-05
307	1.95e-05		7.47e-05	1.95e-05	9.27e-05	3.22e-05	5.41e-05	0.000840657	1.95e-05	4.12e-05	9.23e-05	5.24e-05	5.86e-05	2.2e-05	6.54e-05	0.000180536	2.47e-05	0.000246925	6.29e-05	1.95e-05	1.95313e-05
308	1.95e-05		0.000152311	1.95e-05	0.000147864	6.5e-05	2.64e-05	2.84e-05	1.95e-05	4.43e-05	7.32e-05	0.000702939	6.13e-05	0.000248518	4.26e-05	0.000130508	1.95e-05	4.9e-05	9.94e-05	1.95e-05	1.95313e-05
309	1.95e-05		0.000126776	2.01e-05	3.68e-05	2.09e-05	4.6e-05	7.96e-05	1.95e-05	3.4e-05	7e-05	4.14e-05	4.07e-05	9.55e-05	5.37e-05	0.000180536	2.74e-05	6.24e-05	5.46e-05	1.95e-05	1.95313e-05
310	1.95e-05		0.000114193	1.95e-05	3.02e-05	1.95e-05	2.42e-05	3.18e-05	4.72e-05	1.95e-05	3.18e-05	7.92e-05	3.71e-05	2.2e-05	4.81e-05	0.000189681	1.95e-05	2.9e-05	5.46e-05	0.00028642	1.95313e-05
311	1.95e-05		9.56e-05	2.75e-05	6.62e-05	1.95e-05	3.18e-05	5.09e-05	2.29e-05	5.7e-05	2.7e-05	2.68e-05	3.78e-05	2.33e-05	5.95e-05	0.000108084	1.95e-05	7.4e-05	6.29e-05	1.95e-05	1.95313e-05
312	3.38e-05		0.000230335	1.95e-05	3.08e-05	1.95e-05	2.96e-05	0.000131668	1.95e-05	2.38e-05	3.18e-05	3.62e-05	2.46e-05	0.000951929	4.81e-05	0.000226292	1.95e-05	0.000120339	0.000138828	1.95e-05	1.95313e-05
313	1.95e-05		0.000308517	2.41e-05	5.82e-05	2.98e-05	3.29e-05	0.000101168	1.95e-05	3.29e-05	6.22e-05	0.000203609	4.49e-05	9.3e-05	5.37e-05	0.000135025	1.95e-05	2.38e-05	9.72e-05	1.95e-05	1.95313e-05
314	2.08e-05		0.00014589	1.95e-05	3.57e-05	1.95e-05	4.38e-05	4.56e-05	1.95e-05	2.43e-05	4.93e-05	0.00022072	3.64e-05	3.24e-05	7.14e-05	0.000326408	1.95e-05	0.000160594	6.29e-05	1.95e-05	1.95313e-05
315	1.95e-05		0.000168447	1.95e-05	4.68e-05	1.95e-05	1.95e-05	3.18e-05	6.89e-05	1.95e-05	1.95e-05	4.9e-05	2.61e-05	1.95e-05	5.37e-05	0.000144083	1.95e-05	3.77e-05	5.46e-05	1.95e-05	1.95313e-05
316	1.95e-05		0.000230335	3.5e-05	8.23e-05	5.89e-05	6.55e-05	6.88e-05	7.31e-05	6.55e-05	0.000106722	6.92e-05	0.000130207	8.61e-05	0.000105912	0.000398163	1.95e-05	0.0001375	4.06e-05	0.000115083	1.95313e-05
317	1.95e-05		0.000101778	1.95e-05	0.000128363	2.85e-05	9.02e-05	4.21e-05	0.000200627	5.3e-05	3.06e-05	4.14e-05	4.35e-05	2.72e-05	5.95e-05	0.00013955	1.95e-05	3.96e-05	4.26e-05	1.95e-05	1.95313e-05
318	1.95313e-05	5.9377e-05	7.70021e-05	1.95313e-05	2.26524e-05	1.95313e-05	2.01383e-05	2.68883e-05	0.000141936	4.46123e-05	3.00159e-05	4.45855e-05	1.95313e-05	1.95313e-05	4.23852e-05	0.000190389	1.95313e-05	1.95313e-05	5.34983e-05	2.91144e-05	1.95313e-05
319	1.95313e-05	7.15178e-05	0.000140233	1.95313e-05	1.95313e-05	5.72587e-05	1.95313e-05	2.379e-05	1.95313e-05	2.03741e-05	6.9167e-05	2.05469e-05	1.95313e-05	0.000133717	2.66101e-05	8.86946e-05	1.95313e-05	3.14447e-05	0.000131261	4.31863e-05	1.95313e-05
320	1.95e-05		6.03e-05	0.000141076	2.59e-05	2.16e-05	4e-05	4.56e-05	1.95e-05	3.35e-05	1.95e-05	2.25e-05	4.84e-05	1.95e-05	3.72e-05	0.000121503	1.95e-05	8.88e-05	3.3e-05	1.95e-05	1.95313e-05
321	0.000106448		0.000230335	4.36e-05	5.59e-05	3.12e-05	3.84e-05	8.14e-05	0.000560873	0.000103817	5.25e-05	3.75e-05	5.59e-05	4.94e-05	0.000361492	0.00071611	2.34e-05	5.65e-05	0.000182473	1.95e-05	1.95313e-05
322	1.95e-05		0.00014589	3.89e-05	8.98e-05	0.000250499	0.000291609	2.51e-05	6.15e-05	0.00029157	2.23e-05	0.000190343	0.000309905	0.000109227	5.37e-05	0.000189681	2.47e-05	0.000317197	7.14e-05	9.46e-05	1.95313e-05
323	1.95e-05		0.000807439	6.4e-05	0.000136975	1.95e-05	4.05e-05	0.000177803	3.46e-05	0.000445733	4.42e-05	0.00179822	2.91e-05	1.95e-05	6.54e-05	0.000198832	1.95e-05	2.82e-05	0.00237563	0.000235476	1.95313e-05
324	1.95e-05		8.36e-05	1.95e-05	3.9e-05	1.95e-05	1.95e-05	0.000291934	1.95e-05	1.95e-05	1.95e-05	5.62e-05	1.95e-05	1.95e-05	3.72e-05	0.000207986	1.95e-05	1.95e-05	3.87e-05	1.95e-05	1.95313e-05
325	1.95e-05		0.000755812	2.25e-05	5.31e-05	2.98e-05	2.75e-05	8.5e-05	0.000159408	5.41e-05	5.57e-05	3.71e-05	6.39e-05	2.98e-05	0.000128867	0.000326408	1.95e-05	5.06e-05	0.000882259	1.95e-05	1.95313e-05
326	1.95e-05		1.95e-05	1.95e-05	1.95e-05	1.95e-05	1.95e-05	1.95e-05	1.95e-05	1.95e-05	1.95e-05	1.95e-05	1.95e-05	1.95e-05	1.95e-05	1.95e-05	1.95e-05	1.95e-05	1.95e-05	1.95e-05	1.95313e-05
327	1.95e-05		7.18e-05	2.07e-05	0.000269954	0.000157779	2.75e-05	2.51e-05	0.000474217	1.95e-05	0.000201184	0.000191124	2.46e-05	4.03e-05	4.26e-05	0.000144083	7.55e-05	4.9e-05	4.26e-05	2.21e-05	1.95313e-05
328	1.95e-05		6.03e-05	1.95e-05	2.07e-05	1.95e-05	4.16e-05	4.74e-05	1.95e-05	1.95e-05	1.95e-05	2.51e-05	1.95e-05	1.95e-05	2.71e-05	5.62e-05	1.95e-05	2.6e-05	0.00015197	1.95e-05	1.95313e-05
329	1.95e-05		7.18e-05	1.95e-05	4.01e-05	1.95e-05	1.95e-05	2.84e-05	2.73e-05	1.95e-05	2e-05	0.000379019	3.06e-05	0.000588545	2.71e-05	6.46e-05	1.95e-05	0.00010475	2.75e-05	6.09e-05	1.95313e-05
330	1.95313e-05	0.000153089	6.14317e-05	3.42495e-05	6.08921e-05	5.80964e-05	0.000235585	2.89888e-05	1.99441e-05	0.000176321	2.59457e-05	0.000616117	8.37255e-05	6.44945e-05	2.96606e-05	6.76066e-05	1.95313e-05	0.000118884	3.98633e-05	1.95313e-05	1.95313e-05
331	1.95313e-05	1.95313e-05	2.9986e-05	1.95313e-05	1.95313e-05	2.28814e-05	6.63689e-05	3.32629e-05	1.95313e-05	2.49541e-05	1.95313e-05	1.95313e-05	2.54171e-05	1.95313e-05	2.07051e-05	6.30348e-05	1.95313e-05	4.1477e-05	3.7368e-05	1.95313e-05	1.95313e-05
332	1.95313e-05	0.000165732	7.70021e-05	1.95313e-05	2.23805e-05	1.95313e-05	2.27305e-05	4.03801e-05	1.95313e-05	1.95313e-05	1.95313e-05	2.57255e-05	2.22068e-05	1.95313e-05	2.96606e-05	0.00012515	1.95313e-05	0.00117898	3.23628e-05	1.95313e-05	1.95313e-05
333	1.95313e-05	3.60599e-05	3.31425e-05	4.35901e-05	2.99188e-05	1.95313e-05	1.95668e-05	4.42843e-05	3.81631e-05	1.95313e-05	1.95313e-05	8.27191e-05	1.95313e-05	1.95313e-05	2.07051e-05	0.00012022	1.95313e-05	1.95313e-05	1.95313e-05	1.95313e-05	1.95313e-05
334	1.95313e-05	3.05397e-05	0.000192495	1.95313e-05	2.04951e-05	2.13639e-05	1.95313e-05	1.95313e-05	1.95313e-05	1.95313e-05	1.95313e-05	2.40634e-05	1.95313e-05	1.95313e-05	2.07051e-05	3.48144e-05	1.95313e-05	5.8859e-05	6.20958e-05	1.95313e-05	1.95313e-05
335	1.95313e-05	0.000115168	0.000187309	0.000169906	2.12992e-05	1.95313e-05	1.95313e-05	2.27728e-05	1.95313e-05	4.29613e-05	6.11114e-05	3.41903e-05	1.95313e-05	5.62266e-05	3.43418e-05	0.00010312	1.95313e-05	1.95313e-05	0.000154433	1.95313e-05	1.95313e-05
336	1.95313e-05	0.000127793	0.000253935	1.95313e-05	3.57263e-05	2.82979e-05	0.00011002	9.87056e-05	1.95313e-05	1.95313e-05	0.000173574	5.59035e-05	1.95313e-05	3.95803e-05	5.91864e-05	0.00012022	1.95313e-05	9.73609e-05	0.00026725	1.95313e-05	1.95313e-05
337	1.95313e-05	2.00806e-05	6.65941e-05	1.95313e-05	1.95313e-05	1.95313e-05	2.948e-05	5.45029e-05	1.95313e-05	1.95313e-05	8.36295e-05	1.96211e-05	1.95313e-05	2.02563e-05	2.07051e-05	0.000336372	1.95313e-05	0.000694259	5.2265e-05	1.95313e-05	1.95313e-05
338	1.95313e-05	0.000159412	0.000219985	3.8719e-05	0.000417521	1.95313e-05	9.38026e-05	2.89888e-05	2.0934e-05	1.95313e-05	0.000206665	4.35873e-05	1.9637e-05	0.000121535	9.47542e-05	0.000195468	2.84525e-05	4.34264e-05	0.000131261	1.95313e-05	1.95313e-05
339	1.95313e-05	0.000314973	0.000230218	4.53425e-05	6.12092e-05	6.08243e-05	4.9202e-05	0.000116178	0.000189599	5.9587e-05	8.9087e-05	0.000108557	3.62908e-05	6.08923e-05	0.000258138	0.00049824	3.59255e-05	0.000214076	0.000238275	1.95313e-05	1.95313e-05
340	1.95313e-05	7.76649e-05	4.95411e-05	1.95313e-05	4.28937e-05	1.95313e-05	1.95313e-05	2.58481e-05	1.95313e-05	1.95313e-05	2.67522e-05	1.95313e-05	1.95313e-05	1.95313e-05	2.96606e-05	5.85137e-05	1.95313e-05	9.62964e-05	1.95313e-05	1.95313e-05	1.95313e-05
341	1.95313e-05	3.60599e-05	5.63056e-05	1.95313e-05	0.000436096	1.95313e-05	1.95313e-05	2.379e-05	1.95313e-05	1.95313e-05	1.95313e-05	0.000270218	1.95313e-05	1.95313e-05	2.36225e-05	0.000130097	1.95313e-05	1.95313e-05	1.95313e-05	1.95313e-05	1.95313e-05
342	1.95313e-05	3.05397e-05	0.000887879	1.95313e-05	1.95313e-05	1.95313e-05	1.95313e-05	2.58481e-05	1.95313e-05	1.95313e-05	2.91947e-05	1.95313e-05	1.95313e-05	1.95313e-05	1.95313e-05	8.15823e-05	1.95313e-05	1.95313e-05	0.00321588	1.95313e-05	1.95313e-05
343	1.95313e-05	5.34047e-05	0.00015075	2.83329e-05	9.145e-05	1.95313e-05	5.88354e-05	0.000796795	2.19311e-05	0.00135085	6.20029e-05	2.73993e-05	1.95313e-05	6.23319e-05	4.5676e-05	0.00015504	1.95313e-05	2.49906e-05	6.45411e-05	1.95313e-05	1.95313e-05
344	6.05094e-05	1.95313e-05	2.9986e-05	1.95313e-05	1.95313e-05	1.95313e-05	3.15635e-05	1.95313e-05	1.95313e-05	1.95313e-05	1.95313e-05	1.95313e-05	1.95313e-05	7.35418e-05	1.95313e-05	0.000145024	1.95313e-05	2.6583e-05	4.3597e-05	3.64618e-05	1.95313e-05
345	1.95313e-05	0.000153089	0.00101338	2.03044e-05	2.59613e-05	1.95313e-05	3.0074e-05	0.000316852	1.95313e-05	1.95313e-05	2.27621e-05	6.22464e-05	0.000135981	1.95313e-05	4.23852e-05	0.000100699	1.95313e-05	3.56992e-05	0.00160072	1.95313e-05	1.95313e-05
346	1.95313e-05	3.60599e-05	0.0014677	2.35389e-05	2.7082e-05	1.95313e-05	3.30589e-05	8.49621e-05	3.57754e-05	1.95313e-05	3.712e-05	2.21796e-05	1.95313e-05	1.95313e-05	3.27682e-05	0.000150026	1.95313e-05	2.09715e-05	0.00131744	1.95313e-05	1.95313e-05
347	1.95313e-05	5.9377e-05	5.63056e-05	3.52759e-05	0.000359391	1.95313e-05	0.000119834	2.02678e-05	1.95313e-05	3.86224e-05	2.04243e-05	8.14334e-05	1.95313e-05	1.95313e-05	2.66101e-05	0.000115309	1.95313e-05	6.44516e-05	3.98633e-05	1.95313e-05	1.95313e-05
348	1.95313e-05	8.38515e-05	8.39858e-05	1.95313e-05	1.95313e-05	1.95313e-05	1.95313e-05	2.379e-05	0.000116525	0.000113957	1.95313e-05	0.000284779	2.41334e-05	1.95313e-05	5.91864e-05	0.000167617	1.95313e-05	3.73728e-05	6.69814e-05	1.95313e-05	1.95313e-05
349	1.95313e-05	0.000140439	0.000127934	1.95313e-05	1.95313e-05	1.95313e-05	1.95313e-05	3.11145e-05	0.000215182	1.95313e-05	2.59457e-05	4.75888e-05	1.95313e-05	1.95313e-05	4.5676e-05	0.000105546	1.95313e-05	1.95313e-05	6.9417e-05	1.95313e-05	1.95313e-05
350	1.95313e-05	2.51993e-05	8.04904e-05	8.09768e-05	1.95313e-05	1.95313e-05	1.95313e-05	2.27728e-05	1.95313e-05	0.000225879	1.95313e-05	0.000340301	1.95313e-05	1.95313e-05	2.66101e-05	0.00012022	1.95313e-05	0.000134472	3.7368e-05	1.95313e-05	1.95313e-05
351	1.95313e-05	0.000153089	5.97186e-05	1.95313e-05	0.000186634	1.95313e-05	1.95313e-05	2.07642e-05	0.00011598	2.19268e-05	4.01e-05	0.000118426	0.000104491	1.95313e-05	7.84864e-05	0.000226048	1.95313e-05	0.000130076	0.000110145	1.95313e-05	1.95313e-05
352	1.95313e-05	0.000203533	0.000112095	1.95313e-05	1.95313e-05	1.95313e-05	9.18689e-05	6.72557e-05	1.95313e-05	1.95313e-05	4.18149e-05	0.000161017	2.02795e-05	0.00120333	5.57614e-05	0.000132576	1.95313e-05	3.19137e-05	4.23537e-05	1.95313e-05	1.95313e-05
353	1.95313e-05	2.26092e-05	2.68845e-05	1.95313e-05	1.95313e-05	1.95313e-05	1.95313e-05	1.95313e-05	1.95313e-05	1.95313e-05	1.95313e-05	1.95313e-05	1.95313e-05	4.16807e-05	1.95313e-05	4.53074e-05	1.95313e-05	1.95313e-05	1.95313e-05	1.95313e-05	1.95313e-05
354	1.95313e-05	0.000203533	4.61953e-05	7.6221e-05	1.95313e-05	1.95313e-05	1.95313e-05	7.4302e-05	1.95313e-05	1.95313e-05	1.95313e-05	2.90836e-05	1.95313e-05	1.95313e-05	3.27682e-05	8.63156e-05	1.95313e-05	2.58987e-05	4.73194e-05	1.95313e-05	1.95313e-05
355	1.95313e-05	8.38515e-05	0.000223401	1.95313e-05	5.27215e-05	1.95313e-05	1.95313e-05	0.000101708	0.000150919	1.95313e-05	3.37513e-05	2.40634e-05	1.95313e-05	1.95313e-05	1.95313e-05	0.00012515	1.95313e-05	4.46502e-05	0.000215846	1.95313e-05	1.95313e-05
356	1.95313e-05	6.54186e-05	0.000312266	1.95313e-05	0.00059577	1.95313e-05	2.01383e-05	0.000114969	1.95313e-05	2.39876e-05	0.000216761	0.000131187	5.21369e-05	1.95313e-05	3.91346e-05	8.15823e-05	1.95313e-05	1.95313e-05	0.00118337	0.000146061	1.95313e-05
357	1.95313e-05	0.000127793	0.000119137	1.95313e-05	1.95313e-05	1.95313e-05	1.95313e-05	3.11145e-05	1.95313e-05	1.95313e-05	6.9167e-05	2.12448e-05	1.95313e-05	1.95313e-05	4.5676e-05	0.000110417	1.95313e-05	2.31901e-05	6.9417e-05	1.95313e-05	1.95313e-05
358	1.95313e-05	0.000102585	0.000143741	1.95313e-05	1.95313e-05	1.95313e-05	1.95313e-05	0.000146555	1.95313e-05	3.33414e-05	3.45895e-05	7.47596e-05	1.95313e-05	1.95313e-05	4.9004e-05	0.000241391	0.000752801	5.03298e-05	5.96456e-05	1.95313e-05	1.95313e-05
359	1.95313e-05	0.000241042	0.000119137	1.95313e-05	0.000535327	2.71249e-05	6.0713e-05	0.000283293	3.62514e-05	2.6257e-05	3.33333e-05	8.99311e-05	5.08753e-05	0.000205353	5.23666e-05	0.000165097	1.95313e-05	0.000595041	5.47302e-05	1.95313e-05	1.95313e-05
360	1.95313e-05	3.05397e-05	5.29122e-05	1.95313e-05	1.95313e-05	1.95313e-05	1.95313e-05	3.2186e-05	1.95313e-05	1.95313e-05	1.95313e-05	1.95313e-05	1.95313e-05	1.95313e-05	1.95313e-05	7.22243e-05	1.95313e-05	2.00948e-05	3.7368e-05	1.95313e-05	1.95313e-05
361	8.73629e-05	0.000842787	0.000782913	0.000143958	0.000464153	0.000155032	0.000198987	0.00087927	3.72057e-05	0.000211989	0.000194723	0.000131187	0.000344713	6.16119e-05	0.000378483	0.000892267	5.42084e-05	0.000100561	0.00052452	3.59614e-05	3.03664e-05
362	1.95313e-05	3.05397e-05	2.9986e-05	1.95313e-05	1.95313e-05	1.95313e-05	1.95313e-05	1.95313e-05	1.95313e-05	1.95313e-05	1.95313e-05	3.66461e-05	0.000123023	1.99322e-05	1.95313e-05	9.34753e-05	1.95313e-05	0.000127337	1.95313e-05	1.95313e-05	1.95313e-05
363	1.95313e-05	7.15178e-05	6.83218e-05	1.95313e-05	2.10305e-05	1.95313e-05	1.95313e-05	3.11145e-05	3.03622e-05	1.95313e-05	1.95313e-05	1.95313e-05	1.95313e-05	8.55559e-05	5.23666e-05	0.000117762	1.95313e-05	1.95313e-05	8.87349e-05	1.95313e-05	1.95313e-05
364	1.95313e-05	0.000118322	4.61953e-05	1.95313e-05	1.99624e-05	1.95313e-05	1.95313e-05	3.54321e-05	1.95313e-05	1.95313e-05	0.000109657	0.00049401	2.02795e-05	4.09796e-05	3.91346e-05	8.63156e-05	9.84275e-05	0.000102165	6.9417e-05	1.95313e-05	1.95313e-05
365	1.95313e-05	0.000265853	0.000108575	2.03044e-05	5.30329e-05	0.000146506	1.95313e-05	4.48455e-05	7.96666e-05	1.95313e-05	8.4538e-05	2.4537e-05	2.67001e-05	1.95313e-05	0.000132042	0.000200553	2.04979e-05	2.727e-05	0.000103043	1.95313e-05	1.95313e-05
366	1.95313e-05	0.000165732	3.95942e-05	1.95313e-05	1.95313e-05	8.80196e-05	0.000127728	1.95313e-05	1.95313e-05	1.95313e-05	1.95313e-05	4.80905e-05	1.95313e-05	4.73213e-05	1.95313e-05	8.15823e-05	1.95313e-05	4.07489e-05	2.22973e-05	1.95313e-05	1.95313e-05
367	1.95313e-05	2.51993e-05	3.15579e-05	1.95313e-05	1.99624e-05	2.59582e-05	0.000134334	1.95313e-05	0.000204387	3.40357e-05	1.95313e-05	2.35908e-05	4.32841e-05	4.23828e-05	1.95313e-05	8.15823e-05	1.95313e-05	4.83454e-05	1.95313e-05	1.95313e-05	1.95313e-05
368	1.95313e-05	0.000184662	6.48697e-05	1.95313e-05	1.99624e-05	1.95313e-05	1.95313e-05	2.43017e-05	1.95313e-05	2.11468e-05	1.95313e-05	7.14308e-05	1.95313e-05	1.95313e-05	4.23852e-05	0.000105546	1.95313e-05	2.63546e-05	3.98633e-05	1.95313e-05	1.95313e-05
369	1.95313e-05	4.75158e-05	2.68845e-05	1.95313e-05	1.95313e-05	1.95313e-05	1.95313e-05	5.79562e-05	1.95313e-05	1.95313e-05	1.95313e-05	6.68319e-05	1.95313e-05	1.95313e-05	1.95313e-05	4.53074e-05	1.95313e-05	1.95313e-05	1.97699e-05	1.95313e-05	1.95313e-05
	RBP2b_Dilution	L32_Dilution	DBPII_AH_Dilution	L01_Dilution	L41_Dilution	L34_Dilution	L12_Dilution	L02_Dilution	L23_Dilution	L55_Dilution	PvRIPR_Dilution	L18_Dilution	L28_Dilution	L54_Dilution	L19_Dilution	RBP2a_Dilution	L36_Dilution	L07_Dilution	DBPII_Sal1_Dilution	L31_Dilution	EBP_Dilution
average	2.32929e-05	0.000141983	0.00017318	4.6862e-05	0.00019374	4.85339e-05	9.37008e-05	0.000126291	5.04829e-05	5.50968e-05	7.26098e-05	0.000109429	6.75006e-05	7.83068e-05	6.23169e-05	0.000200665	3.23315e-05	0.000132823	0.000169399	5.75519e-05	1.95826e-05	average
standard deviation	2.17907e-05	0.000190662	0.000357209	9.11625e-05	0.00108681	0.000116192	0.000236205	0.000328533	8.8924e-05	0.000118376	0.000200634	0.000195161	0.000344098	0.000158346	7.83026e-05	0.0002357	9.03499e-05	0.000411317	0.000473578	0.000289189	6.37662e-07	standard deviation
av + 2xSD	6.68743e-05	0.000523308	0.000887598	0.000229187	0.00236737	0.000280918	0.000566112	0.000783357	0.000228331	0.000291848	0.000473877	0.000499751	0.000755697	0.000394999	0.000218922	0.000672065	0.000213031	0.000955457	0.00111655	0.000635931	2.0858e-05	av + 2xSD
